# Identification of Causal Pathways among Gut Microbiota, Food Intake and Telomere Length: A Mendelian Randomization Study

**DOI:** 10.1101/2022.09.22.22280255

**Authors:** Lei Hou, Yuanyuan Yu, Chuandi Jin, Lei Zhang, Yilei Ge, Xinhui Liu, Sijia Wu, Fengtong Qian, Yutong Wu, Yifan Yu, Qingxin Luo, Yina He, Yue Feng, Yun Wei, Hongkai Li, Fuzhong Xue

## Abstract

**Background:** Dietary habit plays an important role in the composition and function of gut microbiota which possibly manipulates host eating behavior. Gut microflora and nutritional imbalance are associated with telomere length (TL). However, the causality among them remains unclear.

**Methods:** Firstly, we calculate the significance threshold based on genetic correlations. Then we perform bi-directional Mendelian Randomization (MR) analyses among 82 food intakes (FIs) (UK Biobank, N=455,146), 95 gut microbial traits (Flemish Gut Flora Project, N=2,223) and TL (genome-wide meta-analysis from 15 cohorts, N=37,684) using summary-level data from large genome-wide association studies. Fixed-effect inverse variance weighting is the main analysis method and the other eight two-sample MR methods and three sensitivity analyses are performed. Finally, GO enrichment analyses are used to investigate the bio-function.

**Results:** Several bi-directional causal relationships among gut microbiota, FIs and TL are obtained by two-sample MR. Overall, we find suggestive evidence of three main causal pathways among them. Drinking more glasses of water per day is able to affect the habit of eating dried fruit through the host gut microbiota (Barnesiella). The change of one gut microbiota taxon (Collinsella) in the host causally influences another gut microbiota taxon (Lactonccus) through the diet habits (intake of oil-based spread). Additionally, the TL alters the habits of drinking ground coffee and further affects the gut microbiota (Acidaminococcaceae). GO enrichment analysis further confirmed the MR results.

**Conclusion:** TL has an impact on diet habits and gut microbiota and there are bi-directional relationships between diet habits and gut microbiota.

## Supplemental Table for "Identification of Causal Pathways among Gut Microbiota, Food Intake and Telomere Length: A Mendelian Randomization Study" (part 1 of 3)

### Sheet: all
Contents
Table 1 Types of Gut microbiota
Table 2 Types of Food intake
Table 3 Causal effect of alcohol on gut microbiota (MR)
Table 4 Causal effect of bread on gut microbiota (MR)
Table 5 Causal effect of cereal on gut microbiota (MR)
Table 6 Causal effect of spread on gut microbiota (MR)
Table 7 Causal effect of vegetables/fruits on gut microbiota (MR)
Table 8 Causal effect of milk/eggs/cheese on gut microbiota (MR)
Table 9 Causal effect of drinks on gut microbiota (MR)
Table 10 Causal effect of meat on gut microbiota (MR)
Table 11 Causal effect of gut microbiota on alcohol (MR)
Table 12 Causal effect of gut microbiota on bread (MR)
Table 13 Causal effect of gut microbiota on cereal(MR)
Table 14 Causal effect of gut microbiota on spread (MR)
Table 15 Causal effect of gut microbiota on vegetables/fruits (MR)
Table 16 Causal effect of gut microbiota on milk/eggs/cheese (MR)
Table 17 Causal effect of gut microbiota on drinks (MR)
Table 18 Causal effect of gut microbiota on meat(MR)
Table 19 Causal effect of Telomere length on food intake (MR)
Table 20 Causal effect of Telomere length on gut microbiota (MR)
Table 21 Causal effect of food intake on Telomere length(MR)
Table 22 Causal effect of gut microbiota on Telomere length (MR)
Table 23 Steiger analysis of food intake on gut microbiota (MR)
Table 24 Steiger analysis of gut microbiota on food intake (MR)
Table 25 Steiger analysis of telomere length on food intake (MR)
Table 26 Steiger analysis of telomere length on gut microbiota (MR)
Table 27 Steiger analysis of food intake on Telomere length (MR)
Table 28 Steiger analysis of gut microbiota on Telomere length (MR)
Table 29 Sensitivity analysis of food intake on gut microbiota (MR)
Table 30 Sensitivity analysis of gut microbiota on food intake (MR)
Table 31 Sensitivity analysis of telomere length on food intake (MR)
Table 32 Sensitivity analysis of telomere length on gut microbiota (MR)
Table 33 Sensitivity analysis of food intake on Telomere length(MR)
Table 34 Sensitivity analysis of gut microbiota on Telomere length (MR)
egger_i: intercept in MR-Egger regression
heter_Q_egger: Q statistics in egger regression
heter_Q_ivw: Q statistics in ivw regression
heter_Qdf_egger: degree of freedom of Q statistics in egger regression
heter_Qdf_ivw: degree of freedom of Q statistics in ivw regression
heter_Qpval_egger: p value of Q statistics in egger regression
heter_Qpval_ivw: p value of Q statistics in ivw regression
r2_exp: variance of exposure explained by SNPs
r2_out: variance of outcome explained by SNPs

### Sheet: Table 1
Table 1 Types of Gut microbiota
TaxaName	Phylum	Class	Order	Family	Genus	total study sample size	prevelance	abundance	N for RNT traits
C_Actinobacteria	Actinobacteria	Actinobacteria	NA	NA	NA	2257	0.999597	248.87	2223
F_Coriobacteriaceae	Actinobacteria	Coriobacteriia	Coriobacteriales	Coriobacteriaceae	NA	2257	0.994762	87.7248	2223
G_Bifidobacterium	Actinobacteria	Actinobacteria	Bifidobacteriales	Bifidobacteriaceae	Bifidobacterium	2257	0.887994	159.884	1975
G_Collinsella	Actinobacteria	Actinobacteria	Coriobacteriales	Coriobacteriaceae	Collinsella	2257	0.888799	36.7941	1979
G_Senegalimassilia	Actinobacteria	Coriobacteriia	Coriobacteriales	Coriobacteriaceae	Senegalimassilia	2257	0.454069	7.1112	1018
G_unclassified_F_Coriobacteriaceae	Actinobacteria	Actinobacteria	Coriobacteriales	Coriobacteriaceae	NA	2257	0.750604	20.747	1676
F_Porphyromonadaceae	Bacteroidetes	Bacteroidia	Bacteroidales	Porphyromonadaceae	NA	2257	0.993151	301.98	2223
G_Alistipes	Bacteroidetes	Bacteroidia	Bacteroidales	Rikenellaceae	Alistipes	2257	0.982675	217.938	2223
G_Alloprevotella	Bacteroidetes	Bacteroidia	Bacteroidales	Prevotellaceae	Alloprevotella	2257	0.1805	24.0806	407
G_Bacteroides	Bacteroidetes	Bacteroidia	Bacteroidales	Bacteroidaceae	Bacteroides	2257	0.998791	1494.34	2223
G_Barnesiella	Bacteroidetes	Bacteroidia	Bacteroidales	Porphyromonadaceae	Barnesiella	2257	0.863014	65.5266	1922
G_Coprobacter	Bacteroidetes	Bacteroidia	Bacteroidales	Porphyromonadaceae	Coprobacter	2257	0.629331	8.29734	1406
G_Odoribacter	Bacteroidetes	Bacteroidia	Bacteroidales	Porphyromonoadaceae	Odoribacter	2257	0.931104	15.6193	2071
G_Parabacteroides	Bacteroidetes	Bacteroidia	Bacteroidales	Porphyromonadaceae	Parabacteroides	2257	0.975826	143.477	2223
G_Paraprevotella	Bacteroidetes	Bacteroidia	Bacteroidales	Prevotellaceae	Paraprevotella	2257	0.400886	25.1104	904
G_Prevotella	Bacteroidetes	Bacteroidia	Bacteroidales	Prevotellaceae	Prevotella	2257	0.587429	486.161	1311
G_unclassified_F_Porphyromonadaceae	Bacteroidetes	Bacteroidia	Bacteroidales	Porphyromonadaceae	NA	2257	0.63336	53.3074	1420
G_unclassified_F_Prevotellaceae	Bacteroidetes	Bacteroidia	Bacteroidales	Prevotellaceae	NA	2257	0.161563	3.28928	363
G_unclassified_O_Bacteroidales	Bacteroidetes	Bacteroidia	Bacteroidales	NA	NA	2257	0.186543	6.81507	413
G_unclassified_P_Bacteroidetes	Bacteroidetes	NA	NA	NA	NA	2257	0.269138	11.4714	607
O_Bacteroidales	Bacteroidetes	Bacteroidia	Bacteroidales	NA	NA	2257	0.999597	2579.17	2223
G_Methanobrevibacter	Euryarchaeota	Methanobacteria	Methanobacteriales	Methanobacteriaceae	Methanobrevibacter	2257	0.439565	15.6926	982
F_Acidaminococcaceae	Firmicutes	Clostridia	Acidaminococcales	Acidaminococcaceae	NA	2257	0.712732	56.4001	1588
F_Enterococcaceae	Firmicutes	Bacilli	Lactobacillales	Enterococcaceae	NA	2257	0.219581	5.639	491
F_Erysipelotrichaceae	Firmicutes	Erysipelotrichia	Erysipelotrichales	Erysipelotrichaceae	NA	2257	0.999194	219.854	2223
F_Lachnospiraceae	Firmicutes	Clostridia	Clostridiales	Lachnospiraceae	NA	2257	1	3201.48	2223
F_Peptostreptococcaceae	Firmicutes	Clostridia	Clostridiales	Peptostreptococcaceae	NA	2257	0.874295	45.4706	1942
F_Ruminococcaceae	Firmicutes	Clostridia	Clostridiales	Ruminococcaceae	NA	2257	0.999597	2540.36	2223
F_Streptococcaceae	Firmicutes	Bacilli	Lactobacillales	Streptococcaceae	NA	2257	0.899678	46.7127	2001
F_Veillonellaceae	Firmicutes	Clostridia	Veillonellales	Veillonellaceae	NA	2257	0.757051	134.258	1678
G_Acidaminococcus	Firmicutes	Clostridia	Acidaminococcales	Acidaminococcaceae	Acidaminococcus	2257	0.155923	15.7824	352
G_Anaerostipes	Firmicutes	Clostridia	Clostridiales	Lachnospiraceae	Anaerostipes	2257	0.991942	145.802	2223
G_Blautia	Firmicutes	Clostridia	Clostridiales	Lachnospiraceae	Blautia	2257	0.999194	544.439	2223
G_Butyricicoccus	Firmicutes	Clostridia	Clostridiales	Clostridiaceae	Butyricicoccus	2257	0.992748	49.5907	2223
G_Butyrivibrio	Firmicutes	Clostridia	Clostridiales	Lachnospiraceae	Butyrivibrio	2257	0.169621	77.6112	376
G_Clostridium_IV	Firmicutes	Clostridia	Clostridiales	Clostridiaceae	Clostridium_IV	2257	0.991136	153.679	2223
G_Clostridium_sensu_stricto	Firmicutes	Clostridia	Clostridiales	Clostridiaceae	Clostridium_sensu_stricto	2257	0.660757	21.0677	1457
G_Clostridium_XlVa	Firmicutes	Clostridia	Clostridiales	Clostridiaceae	Clostridium_XlVa	2257	0.997985	212.62	2223
G_Clostridium_XVIII	Firmicutes	Clostridia	Clostridiales	Clostridiaceae	Clostridium_XVIII	2257	0.954069	92.216	2223
G_Coprococcus	Firmicutes	Clostridia	Clostridiales	Lachnospiraceae	Coprococcus	2257	0.941176	170.988	2098
G_Dialister	Firmicutes	Clostridia	Veillonellales	Veillonellaceae	Dialister	2257	0.50282	85.5854	1118
G_Dorea	Firmicutes	Clostridia	Clostridiales	Lachnospiraceae	Dorea	2257	0.989525	133.65	2223
G_Eisenbergiella	Firmicutes	Clostridia	Clostridiales	Lachnospiraceae	Eisenbergiella	2257	0.165995	5.41579	374
G_Faecalibacterium	Firmicutes	Clostridia	Clostridiales	Ruminococcaceae	Faecalibacterium	2257	0.98751	1471.58	2223
G_Faecalitalea	Firmicutes	Erysipelotrichia	Erysipelotrichales	Erysipelotrichaceae	Faecalitalea	2257	0.192587	2.74537	438
G_Fusicatenibacter	Firmicutes	Clostridia	Clostridiales	Lachnospiraceae	Fusicatenibacter	2257	0.959307	137.388	2223
G_Hespellia	Firmicutes	Clostridia	Clostridiales	Lachnospiraceae	Hespellia	2257	0.740129	11.2236	1640
G_Holdemanella	Firmicutes	Erysipelotrichia	Erysipelotrichales	Erysipelotrichaceae	Holdemanella	2257	0.385979	70.006	859
G_Intestinibacter	Firmicutes	Clostridia	Clostridiales	Peptostreptococcaceae	Intestinibacter	2257	0.637792	22.4319	1400
G_Lactobacillus	Firmicutes	Bacilli	Bacilli	Lactobacillales	Lactobacillus	2257	0.321918	16.0588	726
G_Lactococcus	Firmicutes	Bacilli	Lactobacillales	Streptococcaceae	Lactococcus	2257	0.186543	2.96213	408
G_Oscillibacter	Firmicutes	Clostridia	Clostridiales	Oscillospiraceae	Oscillibacter	2257	0.97784	84.5496	2223
G_Phascolarctobacterium	Firmicutes	Clostridia	Acidaminococcales	Acidaminococcaceae	Phascolarctobacterium	2257	0.615633	31.8421	1373
G_Roseburia	Firmicutes	Clostridia	Clostridiales	Lachnospiraceae	Roseburia	2257	0.987107	854.659	2223
G_Ruminococcus	Firmicutes	Clostridia	Clostridiales	Ruminococcaceae	Ruminococcus	2257	0.940371	286.593	2096
G_Ruminococcus2	Firmicutes	Clostridia	Clostridiales	Ruminococcaceae	Ruminococcus2	2257	0.989525	137.401	2223
G_Sporobacter	Firmicutes	Clostridia	Clostridiales	Ruminococcaceae	Sporobacter	2257	0.877518	41.4061	1953
G_Streptococcus	Firmicutes	Bacilli	Lactobacillales	Streptococcaceae	Streptococcus	2257	0.887994	43.7506	1973
G_Subdoligranulum	Firmicutes	Clostridia	Clostridiales	Ruminococcaceae	Subdoligranulum	2257	0.406124	5.35294	889
G_unclassified_C_Clostridia	Firmicutes	Clostridia	NA	NA	NA	2257	0.691781	14.8654	1536
G_unclassified_F_Erysipelotrichaceae	Firmicutes	Erysipelotrichia	Erysipelotrichales	Erysipelotrichaceae	NA	2257	0.466962	19.1608	1034
G_unclassified_F_Lachnospiraceae	Firmicutes	Clostridia	Clostridiales	Lachnospiraceae	NA	2257	0.999194	735.753	2223
G_unclassified_F_Ruminococcaceae	Firmicutes	Clostridia	Clostridiales	Ruminococcaceae	NA	2257	0.994359	297.611	2223
G_unclassified_O_Clostridiales	Firmicutes	Clostridia	Clostridiales	NA	NA	2257	0.951249	197.062	2223
G_unclassified_P_Firmicutes	Firmicutes	NA	NA	NA	NA	2257	0.85697	103.057	1904
G_Veillonella	Firmicutes	Clostridia	Vellionellales	Veillonellaceae	Veillonella	2257	0.278405	4.60073	617
O_Clostridiales	Firmicutes	Clostridia	Clostridiales	NA	NA	2257	1	6029.07	2223
O_Lactobacillales	Firmicutes	Bacilli	Lactobacillales	NA	NA	2257	0.923852	69.4102	2054
O_Selenomonadales	Firmicutes	Clostridia	Selenomonadales	NA	NA	2257	0.991539	190.896	2223
P_Firmicutes	Firmicutes	NA	NA	NA	NA	2257	1	6627.58	2223
G_Victivallis	Lentisphaerae	Lentisphaeria	Victivallales	Victivallaceae	Victivallis	2257	0.432313	5.60919	959
P_Lentisphaerae	Lentisphaerae	NA	NA	NA	NA	2257	0.457695	6.79654	1018
Div_Chao1	NA	NA	NA	NA	NA	2257	NA	NA	NA
Div_NumberGenera	NA	NA	NA	NA	NA	2257	NA	NA	NA
Div_Shannon	NA	NA	NA	NA	NA	2257	NA	NA	NA
G_unclassified_K_Bacteria	NA	NA	NA	NA	NA	2257	0.796535	64.2881	1769
C_Alphaproteobacteria	Proteobacteria	Alphaproteobacteria	NA	NA	NA	2257	0.612409	60.137	1367
C_Deltaproteobacteria	Proteobacteria	Deltaproteobacteria	NA	NA	NA	2257	0.893634	41.4214	1993
C_Gammaproteobacteria	Proteobacteria	Gammaproteobacteria	NA	NA	NA	2257	0.735697	121.784	1626
F_Desulfovibrionaceae	Proteobacteria	Deltaproteobacteria	Desulfovibrionales	Desulfovibrionaceae	NA	2257	0.858179	31.413	1908
F_Enterobacteriaceae	Proteobacteria	Gammaproteobacteria	Enterobacteriales	Enterobacteriaceae	NA	2257	0.55278	92.4263	1215
F_Rhodospirillaceae	Proteobacteria	Alphaproteobacteria	Rhodospirillales	Rhodospirillaceae	NA	2257	0.585415	50.9504	1307
F_Sutterellaceae	Proteobacteria	Betaproteobacteria	Burkholderiales	Sutterellaceae	NA	2257	0.93473	86.7115	2076
G_Aestuariispira	Proteobacteria	Alphaproteobacteria	Rhodospirillales	Rhodospirillaceae	Aestuariispira	2257	0.262691	7.92869	586
G_Desulfovibrio	Proteobacteria	Deltaproteobacteria	Desulfovibrionales	Desulfovibrionaceae	Desulfovibrio	2257	0.33199	17.3735	741
G_Escherichia_Shigella	Proteobacteria	Gammaproteobacteria	Enterobacteriales	Enterobacteriaceae	Escherichia	2257	0.497583	77.8396	1094
G_Gemmiger	Proteobacteria	Alphaproteobacteria	Rhizobiales	Hyphomicrobiaceae	Hyphomicrobiaceae	2257	0.885576	98.6402	1968
G_Parasutterella	Proteobacteria	Betaproteobacteria	Burkholderiales	Sutterellaceae	Parasutterella	2257	0.741338	31.1233	1650
G_Sutterella	Proteobacteria	Betaproteobacteria	Burkholderiales	Sutterellaceae	Sutterella	2257	0.603143	54.0371	1329
G_unclassified_F_Rhodospirillaceae	Proteobacteria	Alphaproteobacteria	Rhodospirillales	Rhodospirillaceae	NA	2257	0.504835	43.0218	1125
G_unclassified_P_Proteobacteria	Proteobacteria	NA	NA	NA	NA	2257	0.449234	22.502	1011
O_Burkholderiales	Proteobacteria	Betaproteobacteria	Burkholderiales	NA	NA	2257	0.95689	96.2861	2223
O_Rhodospirillales	Proteobacteria	Alphaproteobacteria	Rhodospirillales	NA	NA	2257	0.600322	54.3376	1342
P_Proteobacteria	Proteobacteria	NA	NA	NA	NA	2257	0.995568	342.346	2223
G_Akkermansia	Verrucomicrobia	Verrucomicrobiae	Verrucomicrobiales	Verrucomicrobiaceae	Akkermansia	2257	0.60838	75.7297	1351

### Sheet: Table 2
Table 2 Types of Food intake
Descriptive	Types
alcohol drinker status: current + former vs. never	alcohol
alcohol drinker status: current vs. never	alcohol
among current drinkers, drinks usually with meals: yes + it varies vs. no	alcohol
among current drinkers, drinks usually with meals: yes vs. no	alcohol
never eat eggs vs. no eggs, dairy, wheat, or sugar restrictions	milk/eggs/cheese
never eat eggs vs. no eggs restrictions	milk/eggs/cheese
never eat dairy vs. no eggs, dairy, wheat, or sugar restrictions	milk/eggs/cheese
never eat dairy vs. no dairy restrictions	milk/eggs/cheese
never eat wheat vs. no eggs, dairy, wheat, or sugar restrictions	milk/eggs/cheese
never eat wheat vs. no wheat restrictions	milk/eggs/cheese
never eat sugar vs. no eggs, dairy, wheat, or sugar restrictions	milk/eggs/cheese
never eat sugar vs. no sugar restrictions	milk/eggs/cheese
milk type: dairy-based milk vs. never	milk/eggs/cheese
milk type: any milk vs. never	milk/eggs/cheese
milk type: full cream vs. never	milk/eggs/cheese
milk type: full cream vs. any other	milk/eggs/cheese
milk type: semi-skimmed vs. never	milk/eggs/cheese
milk type: semi-skimmed vs. any other	milk/eggs/cheese
milk type: skimmed vs. never	milk/eggs/cheese
milk type: skimmed vs. any other	milk/eggs/cheese
milk type: soy milk vs. never	milk/eggs/cheese
milk type: soy milk vs. any other	milk/eggs/cheese
milk type: other milk vs. never	milk/eggs/cheese
milk type: other milk vs. any other	milk/eggs/cheese
spread type: all spreads vs. never	spread
spread type: butter + margarine vs. never	spread
spread type: any oil based spread vs. never	spread
spread type: butter and butter-like spreads vs. oil-based spreads	spread
spread type: butter and margarine spreads vs. oil-based spreads	spread
spread type: butter vs. never	spread
spread type: butter vs. any other	spread
spread type: tub margarine vs. never	spread
spread type: tub margarine vs. any other	spread
spread type: flora + benecol vs. never	spread
spread type: flora + benecol vs. any other	spread
spread type: olive oil spread vs. never	spread
spread type: olive oil spread vs. any other	spread
spread type: other oil-based spread vs. never	spread
spread type: other oil-based spread vs. any other	spread
spread type: low fat spread vs. never	spread
spread type: low fat spread vs. any other	spread
bread type: white vs. any other	bread
bread type: brown vs. any other	bread
bread type: wholemeal/wholegrain vs. any other	bread
bread type: white vs. wholemeal/wholegrain + brown	bread
bread type: wholemeal/wholegrain vs. white + brown	bread
cereal type: biscuit cereal vs. any other	cereal
cereal type: bran cereal vs. any other	cereal
cereal type: oat cereal vs. any other	cereal
cereal type: muesli vs. any other	cereal
cereal type: cornflakes/frosties vs. any other	cereal
coffee type: decaffeinated vs. any other	drinks
coffee type: ground+instant vs. other+decaff	drinks
coffee type: ground vs. any other	drinks
tablespoons of cooked vegetables per day	vegetables/fruit
tablespoons of raw vegetables per day	vegetables/fruit
pieces of fresh fruit per day	vegetables/fruit
pieces of dried fruit per day	vegetables/fruit
slices of bread per week	bread
bowls of cereal per week	cereal
cups of tea per day	drinks
cups of coffee per day	drinks
glasses of water per day	drinks
champagne/white wine glasses per month	alcohol
red wine glasses per month	alcohol
beer/cider glasses per month	alcohol
spirits measures per month	alcohol
fortwine glasses per month	alcohol
other alcohol glasses per month	alcohol
total drinks of alcohol per month	alcohol
overall oily fish intake	meat
overall non-oily fish intake	meat
overall processed meat intake	meat
overall poultry intake	meat
overall beef intake	meat
overall lamb/mutton intake	meat
overall pork intake	meat
overall cheese intake	milk/eggs/cheese
temperature of hot drinks	drinks
overall alcohol intake	alcohol
among current drinkers, drinks usually with meals: yes, it varies, no	alcohol
milk type: skimmed, semi-skimmed, full cream (QT)	milk/eggs/cheese

### Sheet: Table 3
Table 3 Causal effect of alcohol on gut microbiota (MR)
outcome	exposure	exposure_cate	method	nsnp	b	se	pval
C_Actinobacteria_RNT	overall alcohol intake	alcohol	Maximum likelihood	616	-0.0305866	0.118798	0.796819
C_Actinobacteria_RNT	overall alcohol intake	alcohol	MR Egger	616	0.173541	0.300862	0.564276
C_Actinobacteria_RNT	overall alcohol intake	alcohol	MR Egger (bootstrap)	616	-0.271693	0.27979	0.165
C_Actinobacteria_RNT	overall alcohol intake	alcohol	Simple median	616	-0.114391	0.175619	0.514815
C_Actinobacteria_RNT	overall alcohol intake	alcohol	Weighted median	616	-0.00655948	0.202367	0.974142
C_Actinobacteria_RNT	overall alcohol intake	alcohol	Penalised weighted median	616	-0.00650107	0.199615	0.974019
C_Actinobacteria_RNT	overall alcohol intake	alcohol	Inverse variance weighted	616	-0.0305866	0.120375	0.799423
C_Actinobacteria_RNT	overall alcohol intake	alcohol	IVW radial	616	-0.0305866	0.120375	0.799423
C_Actinobacteria_RNT	overall alcohol intake	alcohol	Inverse variance weighted (multiplicative random effects)	616	-0.0305866	0.120375	0.799423
C_Actinobacteria_RNT	overall alcohol intake	alcohol	Inverse variance weighted (fixed effects)	616	-0.0305866	0.116226	0.792424
C_Actinobacteria_RNT	overall alcohol intake	alcohol	Simple mode	616	-0.13891	0.696225	0.841923
C_Actinobacteria_RNT	overall alcohol intake	alcohol	Weighted mode	616	0.140028	0.367098	0.703003
C_Actinobacteria_RNT	overall alcohol intake	alcohol	Weighted mode (NOME)	616	0.140028	0.378778	0.711745
C_Actinobacteria_RNT	overall alcohol intake	alcohol	Simple mode (NOME)	616	-0.13891	0.71281	0.845554
C_Actinobacteria_RNT	overall alcohol intake	alcohol	Robust adjusted profile score (RAPS)	616	-0.0511568	0.128429	0.690389
C_Actinobacteria_RNT	overall alcohol intake	alcohol	Sign concordance test	616	-0.0292208	NA	0.493407
C_Actinobacteria_RNT	overall alcohol intake	alcohol	Unweighted regression	616	0.257878	2.10947	0.902703
C_Alphaproteobacteria_RNT	overall alcohol intake	alcohol	Maximum likelihood	616	-0.271964	0.149172	0.0682797
C_Alphaproteobacteria_RNT	overall alcohol intake	alcohol	MR Egger	616	-0.443055	0.364284	0.224363
C_Alphaproteobacteria_RNT	overall alcohol intake	alcohol	MR Egger (bootstrap)	616	-0.0159018	0.344897	0.486
C_Alphaproteobacteria_RNT	overall alcohol intake	alcohol	Simple median	616	-0.390867	0.224009	0.081008
C_Alphaproteobacteria_RNT	overall alcohol intake	alcohol	Weighted median	616	-0.45478	0.3198	0.155004
C_Alphaproteobacteria_RNT	overall alcohol intake	alcohol	Penalised weighted median	616	-0.457603	0.324002	0.157848
C_Alphaproteobacteria_RNT	overall alcohol intake	alcohol	Inverse variance weighted	616	-0.27323	0.146182	0.0616069
C_Alphaproteobacteria_RNT	overall alcohol intake	alcohol	IVW radial	616	-0.273225	0.145878	0.0610732
C_Alphaproteobacteria_RNT	overall alcohol intake	alcohol	Inverse variance weighted (multiplicative random effects)	616	-0.27323	0.145878	0.0610673
C_Alphaproteobacteria_RNT	overall alcohol intake	alcohol	Inverse variance weighted (fixed effects)	616	-0.27323	0.146182	0.0616069
C_Alphaproteobacteria_RNT	overall alcohol intake	alcohol	Simple mode	616	-0.635778	0.829811	0.443868
C_Alphaproteobacteria_RNT	overall alcohol intake	alcohol	Weighted mode	616	-0.501486	0.44967	0.265187
C_Alphaproteobacteria_RNT	overall alcohol intake	alcohol	Weighted mode (NOME)	616	-0.501486	0.439874	0.254702
C_Alphaproteobacteria_RNT	overall alcohol intake	alcohol	Simple mode (NOME)	616	-0.635778	0.864976	0.462605
C_Alphaproteobacteria_RNT	overall alcohol intake	alcohol	Robust adjusted profile score (RAPS)	616	-0.344859	0.15745	0.0285046
C_Alphaproteobacteria_RNT	overall alcohol intake	alcohol	Sign concordance test	616	-0.107143	NA	0.00876701
C_Alphaproteobacteria_RNT	overall alcohol intake	alcohol	Unweighted regression	616	-0.262075	2.10947	0.901128
C_Deltaproteobacteria_RNT	overall alcohol intake	alcohol	Maximum likelihood	616	-0.153381	0.12407	0.216367
C_Deltaproteobacteria_RNT	overall alcohol intake	alcohol	MR Egger	616	-0.0363479	0.304662	0.905072
C_Deltaproteobacteria_RNT	overall alcohol intake	alcohol	MR Egger (bootstrap)	616	0.121148	0.28763	0.332
C_Deltaproteobacteria_RNT	overall alcohol intake	alcohol	Simple median	616	-0.293987	0.184828	0.111699
C_Deltaproteobacteria_RNT	overall alcohol intake	alcohol	Weighted median	616	0.0614756	0.211685	0.771502
C_Deltaproteobacteria_RNT	overall alcohol intake	alcohol	Penalised weighted median	616	0.0811114	0.205861	0.693573
C_Deltaproteobacteria_RNT	overall alcohol intake	alcohol	Inverse variance weighted	616	-0.155207	0.121621	0.2019
C_Deltaproteobacteria_RNT	overall alcohol intake	alcohol	IVW radial	616	-0.155207	0.1206	0.198108
C_Deltaproteobacteria_RNT	overall alcohol intake	alcohol	Inverse variance weighted (multiplicative random effects)	616	-0.155207	0.1206	0.198108
C_Deltaproteobacteria_RNT	overall alcohol intake	alcohol	Inverse variance weighted (fixed effects)	616	-0.155207	0.121621	0.2019
C_Deltaproteobacteria_RNT	overall alcohol intake	alcohol	Simple mode	616	-0.334372	0.728186	0.646264
C_Deltaproteobacteria_RNT	overall alcohol intake	alcohol	Weighted mode	616	0.438186	0.37855	0.247502
C_Deltaproteobacteria_RNT	overall alcohol intake	alcohol	Weighted mode (NOME)	616	0.493369	0.430543	0.252273
C_Deltaproteobacteria_RNT	overall alcohol intake	alcohol	Simple mode (NOME)	616	-0.334372	0.795721	0.674477
C_Deltaproteobacteria_RNT	overall alcohol intake	alcohol	Robust adjusted profile score (RAPS)	616	-0.132196	0.130043	0.309364
C_Deltaproteobacteria_RNT	overall alcohol intake	alcohol	Sign concordance test	616	-0.0681818	NA	0.0984686
C_Deltaproteobacteria_RNT	overall alcohol intake	alcohol	Unweighted regression	616	-0.326338	2.10947	0.877057
C_Gammaproteobacteria_RNT	overall alcohol intake	alcohol	Maximum likelihood	616	0.157384	0.135003	0.243702
C_Gammaproteobacteria_RNT	overall alcohol intake	alcohol	MR Egger	616	0.52486	0.338255	0.121256
C_Gammaproteobacteria_RNT	overall alcohol intake	alcohol	MR Egger (bootstrap)	616	0.639109	0.32948	0.028
C_Gammaproteobacteria_RNT	overall alcohol intake	alcohol	Simple median	616	0.0594326	0.199273	0.765514
C_Gammaproteobacteria_RNT	overall alcohol intake	alcohol	Weighted median	616	0.374023	0.295163	0.205093
C_Gammaproteobacteria_RNT	overall alcohol intake	alcohol	Penalised weighted median	616	0.374827	0.290199	0.196488
C_Gammaproteobacteria_RNT	overall alcohol intake	alcohol	Inverse variance weighted	616	0.153359	0.134253	0.253325
C_Gammaproteobacteria_RNT	overall alcohol intake	alcohol	IVW radial	616	0.15336	0.134253	0.253323
C_Gammaproteobacteria_RNT	overall alcohol intake	alcohol	Inverse variance weighted (multiplicative random effects)	616	0.153359	0.134253	0.253325
C_Gammaproteobacteria_RNT	overall alcohol intake	alcohol	Inverse variance weighted (fixed effects)	616	0.153359	0.132163	0.245894
C_Gammaproteobacteria_RNT	overall alcohol intake	alcohol	Simple mode	616	-1.21	0.801513	0.131647
C_Gammaproteobacteria_RNT	overall alcohol intake	alcohol	Weighted mode	616	0.526241	0.408776	0.198453
C_Gammaproteobacteria_RNT	overall alcohol intake	alcohol	Weighted mode (NOME)	616	0.526241	0.421429	0.212248
C_Gammaproteobacteria_RNT	overall alcohol intake	alcohol	Simple mode (NOME)	616	-1.21	0.866614	0.163145
C_Gammaproteobacteria_RNT	overall alcohol intake	alcohol	Robust adjusted profile score (RAPS)	616	0.226057	0.142073	0.111579
C_Gammaproteobacteria_RNT	overall alcohol intake	alcohol	Sign concordance test	616	0.025974	NA	0.545634
C_Gammaproteobacteria_RNT	overall alcohol intake	alcohol	Unweighted regression	616	0.152707	2.10947	0.942291
Div_Chao1_RNT	overall alcohol intake	alcohol	Maximum likelihood	616	-0.122692	0.116133	0.290752
Div_Chao1_RNT	overall alcohol intake	alcohol	MR Egger	616	-0.193383	0.295158	0.512594
Div_Chao1_RNT	overall alcohol intake	alcohol	MR Egger (bootstrap)	616	0.14369	0.26264	0.303
Div_Chao1_RNT	overall alcohol intake	alcohol	Simple median	616	-0.149573	0.175347	0.393651
Div_Chao1_RNT	overall alcohol intake	alcohol	Weighted median	616	-0.0115005	0.226301	0.959469
Div_Chao1_RNT	overall alcohol intake	alcohol	Penalised weighted median	616	-0.0114105	0.218361	0.958325
Div_Chao1_RNT	overall alcohol intake	alcohol	Inverse variance weighted	616	-0.123955	0.118037	0.293659
Div_Chao1_RNT	overall alcohol intake	alcohol	IVW radial	616	-0.123956	0.118038	0.293656
Div_Chao1_RNT	overall alcohol intake	alcohol	Inverse variance weighted (multiplicative random effects)	616	-0.123955	0.118037	0.293659
Div_Chao1_RNT	overall alcohol intake	alcohol	Inverse variance weighted (fixed effects)	616	-0.123955	0.113612	0.275257
Div_Chao1_RNT	overall alcohol intake	alcohol	Simple mode	616	-0.251351	0.646243	0.697453
Div_Chao1_RNT	overall alcohol intake	alcohol	Weighted mode	616	0.117735	0.321644	0.714459
Div_Chao1_RNT	overall alcohol intake	alcohol	Weighted mode (NOME)	616	0.117735	0.332363	0.723283
Div_Chao1_RNT	overall alcohol intake	alcohol	Simple mode (NOME)	616	-0.251351	0.658526	0.702825
Div_Chao1_RNT	overall alcohol intake	alcohol	Robust adjusted profile score (RAPS)	616	-0.105486	0.126886	0.405776
Div_Chao1_RNT	overall alcohol intake	alcohol	Sign concordance test	616	-0.0584416	NA	0.158428
Div_Chao1_RNT	overall alcohol intake	alcohol	Unweighted regression	616	-0.155474	2.10947	0.941247
Div_NumberGenera_RNT	overall alcohol intake	alcohol	Maximum likelihood	616	-0.113767	0.116405	0.328401
Div_NumberGenera_RNT	overall alcohol intake	alcohol	MR Egger	616	-0.204442	0.294822	0.488293
Div_NumberGenera_RNT	overall alcohol intake	alcohol	MR Egger (bootstrap)	616	0.0929011	0.277398	0.367
Div_NumberGenera_RNT	overall alcohol intake	alcohol	Simple median	616	-0.145782	0.182039	0.42323
Div_NumberGenera_RNT	overall alcohol intake	alcohol	Weighted median	616	0.0862849	0.21991	0.694789
Div_NumberGenera_RNT	overall alcohol intake	alcohol	Penalised weighted median	616	0.109165	0.220398	0.620382
Div_NumberGenera_RNT	overall alcohol intake	alcohol	Inverse variance weighted	616	-0.114046	0.117829	0.333098
Div_NumberGenera_RNT	overall alcohol intake	alcohol	IVW radial	616	-0.114047	0.117829	0.333096
Div_NumberGenera_RNT	overall alcohol intake	alcohol	Inverse variance weighted (multiplicative random effects)	616	-0.114046	0.117829	0.333098
Div_NumberGenera_RNT	overall alcohol intake	alcohol	Inverse variance weighted (fixed effects)	616	-0.114046	0.113907	0.316718
Div_NumberGenera_RNT	overall alcohol intake	alcohol	Simple mode	616	-0.402921	0.661293	0.542555
Div_NumberGenera_RNT	overall alcohol intake	alcohol	Weighted mode	616	0.150503	0.369314	0.683769
Div_NumberGenera_RNT	overall alcohol intake	alcohol	Weighted mode (NOME)	616	0.150503	0.364926	0.680176
Div_NumberGenera_RNT	overall alcohol intake	alcohol	Simple mode (NOME)	616	-0.402921	0.672541	0.549325
Div_NumberGenera_RNT	overall alcohol intake	alcohol	Robust adjusted profile score (RAPS)	616	-0.0887052	0.126905	0.484557
Div_NumberGenera_RNT	overall alcohol intake	alcohol	Sign concordance test	616	-0.0292208	NA	0.493407
Div_NumberGenera_RNT	overall alcohol intake	alcohol	Unweighted regression	616	-0.142388	2.10947	0.946184
Div_Shannon_RNT	overall alcohol intake	alcohol	Maximum likelihood	616	-0.163163	0.117671	0.165565
Div_Shannon_RNT	overall alcohol intake	alcohol	MR Egger	616	-0.121212	0.299524	0.685851
Div_Shannon_RNT	overall alcohol intake	alcohol	MR Egger (bootstrap)	616	-0.157985	0.282027	0.276
Div_Shannon_RNT	overall alcohol intake	alcohol	Simple median	616	-0.159015	0.175137	0.363906
Div_Shannon_RNT	overall alcohol intake	alcohol	Weighted median	616	0.032409	0.201977	0.87252
Div_Shannon_RNT	overall alcohol intake	alcohol	Penalised weighted median	616	0.115843	0.219899	0.598333
Div_Shannon_RNT	overall alcohol intake	alcohol	Inverse variance weighted	616	-0.163606	0.119907	0.172429
Div_Shannon_RNT	overall alcohol intake	alcohol	IVW radial	616	-0.163607	0.119907	0.172426
Div_Shannon_RNT	overall alcohol intake	alcohol	Inverse variance weighted (multiplicative random effects)	616	-0.163606	0.119907	0.172429
Div_Shannon_RNT	overall alcohol intake	alcohol	Inverse variance weighted (fixed effects)	616	-0.163606	0.115132	0.155309
Div_Shannon_RNT	overall alcohol intake	alcohol	Simple mode	616	0.0753016	0.688636	0.912961
Div_Shannon_RNT	overall alcohol intake	alcohol	Weighted mode	616	0.27578	0.352402	0.434179
Div_Shannon_RNT	overall alcohol intake	alcohol	Weighted mode (NOME)	616	0.27578	0.385647	0.474813
Div_Shannon_RNT	overall alcohol intake	alcohol	Simple mode (NOME)	616	0.0753016	0.669812	0.910525
Div_Shannon_RNT	overall alcohol intake	alcohol	Robust adjusted profile score (RAPS)	616	-0.129739	0.127694	0.309621
Div_Shannon_RNT	overall alcohol intake	alcohol	Sign concordance test	616	-0.0454545	NA	0.276645
Div_Shannon_RNT	overall alcohol intake	alcohol	Unweighted regression	616	-0.124867	2.10947	0.952798
F_Acidaminococcaceae_RNT	overall alcohol intake	alcohol	Maximum likelihood	616	0.253903	0.140397	0.0705333
F_Acidaminococcaceae_RNT	overall alcohol intake	alcohol	MR Egger	616	0.0581764	0.34147	0.864775
F_Acidaminococcaceae_RNT	overall alcohol intake	alcohol	MR Egger (bootstrap)	616	0.482165	0.322263	0.067
F_Acidaminococcaceae_RNT	overall alcohol intake	alcohol	Simple median	616	0.325372	0.212619	0.12594
F_Acidaminococcaceae_RNT	overall alcohol intake	alcohol	Weighted median	616	0.195918	0.254995	0.442297
F_Acidaminococcaceae_RNT	overall alcohol intake	alcohol	Penalised weighted median	616	0.187916	0.260971	0.471483
F_Acidaminococcaceae_RNT	overall alcohol intake	alcohol	Inverse variance weighted	616	0.249125	0.137699	0.0704208
F_Acidaminococcaceae_RNT	overall alcohol intake	alcohol	IVW radial	616	0.249127	0.134841	0.0646658
F_Acidaminococcaceae_RNT	overall alcohol intake	alcohol	Inverse variance weighted (multiplicative random effects)	616	0.249125	0.134841	0.0646672
F_Acidaminococcaceae_RNT	overall alcohol intake	alcohol	Inverse variance weighted (fixed effects)	616	0.249125	0.137699	0.0704208
F_Acidaminococcaceae_RNT	overall alcohol intake	alcohol	Simple mode	616	0.575829	0.821179	0.48343
F_Acidaminococcaceae_RNT	overall alcohol intake	alcohol	Weighted mode	616	0.125994	0.459371	0.783966
F_Acidaminococcaceae_RNT	overall alcohol intake	alcohol	Weighted mode (NOME)	616	0.125994	0.453616	0.781294
F_Acidaminococcaceae_RNT	overall alcohol intake	alcohol	Simple mode (NOME)	616	0.575829	0.837183	0.491827
F_Acidaminococcaceae_RNT	overall alcohol intake	alcohol	Robust adjusted profile score (RAPS)	616	0.282216	0.147313	0.0553962
F_Acidaminococcaceae_RNT	overall alcohol intake	alcohol	Sign concordance test	616	0.0616883	NA	0.135957
F_Acidaminococcaceae_RNT	overall alcohol intake	alcohol	Unweighted regression	616	0.276135	2.10947	0.895852
F_Coriobacteriaceae_RNT	overall alcohol intake	alcohol	Maximum likelihood	616	0.0961552	0.118068	0.415411
F_Coriobacteriaceae_RNT	overall alcohol intake	alcohol	MR Egger	616	0.429677	0.292263	0.142027
F_Coriobacteriaceae_RNT	overall alcohol intake	alcohol	MR Egger (bootstrap)	616	0.0695642	0.271903	0.404
F_Coriobacteriaceae_RNT	overall alcohol intake	alcohol	Simple median	616	-0.088003	0.180585	0.62603
F_Coriobacteriaceae_RNT	overall alcohol intake	alcohol	Weighted median	616	0.19697	0.18849	0.296027
F_Coriobacteriaceae_RNT	overall alcohol intake	alcohol	Penalised weighted median	616	0.133367	0.191677	0.486562
F_Coriobacteriaceae_RNT	overall alcohol intake	alcohol	Inverse variance weighted	616	0.0924751	0.116577	0.427631
F_Coriobacteriaceae_RNT	overall alcohol intake	alcohol	IVW radial	616	0.0924746	0.116577	0.427633
F_Coriobacteriaceae_RNT	overall alcohol intake	alcohol	Inverse variance weighted (multiplicative random effects)	616	0.0924751	0.116577	0.427631
F_Coriobacteriaceae_RNT	overall alcohol intake	alcohol	Inverse variance weighted (fixed effects)	616	0.0924751	0.115644	0.423913
F_Coriobacteriaceae_RNT	overall alcohol intake	alcohol	Simple mode	616	-0.343064	0.681554	0.614894
F_Coriobacteriaceae_RNT	overall alcohol intake	alcohol	Weighted mode	616	0.333288	0.375541	0.375163
F_Coriobacteriaceae_RNT	overall alcohol intake	alcohol	Weighted mode (NOME)	616	0.333288	0.371385	0.369846
F_Coriobacteriaceae_RNT	overall alcohol intake	alcohol	Simple mode (NOME)	616	-0.343064	0.687628	0.618022
F_Coriobacteriaceae_RNT	overall alcohol intake	alcohol	Robust adjusted profile score (RAPS)	616	0.0925887	0.123992	0.455227
F_Coriobacteriaceae_RNT	overall alcohol intake	alcohol	Sign concordance test	616	-0.025974	NA	0.545634
F_Coriobacteriaceae_RNT	overall alcohol intake	alcohol	Unweighted regression	616	0.149375	2.10947	0.943548
F_Desulfovibrionaceae_RNT	overall alcohol intake	alcohol	Maximum likelihood	616	-0.132249	0.126479	0.295733
F_Desulfovibrionaceae_RNT	overall alcohol intake	alcohol	MR Egger	616	-0.38938	0.312302	0.212944
F_Desulfovibrionaceae_RNT	overall alcohol intake	alcohol	MR Egger (bootstrap)	616	0.0025744	0.281292	0.493
F_Desulfovibrionaceae_RNT	overall alcohol intake	alcohol	Simple median	616	-0.100475	0.188455	0.593928
F_Desulfovibrionaceae_RNT	overall alcohol intake	alcohol	Weighted median	616	0.238782	0.259141	0.356822
F_Desulfovibrionaceae_RNT	overall alcohol intake	alcohol	Penalised weighted median	616	0.244239	0.251397	0.331287
F_Desulfovibrionaceae_RNT	overall alcohol intake	alcohol	Inverse variance weighted	616	-0.132535	0.124247	0.286103
F_Desulfovibrionaceae_RNT	overall alcohol intake	alcohol	IVW radial	616	-0.132534	0.124247	0.286108
F_Desulfovibrionaceae_RNT	overall alcohol intake	alcohol	Inverse variance weighted (multiplicative random effects)	616	-0.132535	0.124247	0.286103
F_Desulfovibrionaceae_RNT	overall alcohol intake	alcohol	Inverse variance weighted (fixed effects)	616	-0.132535	0.123927	0.284863
F_Desulfovibrionaceae_RNT	overall alcohol intake	alcohol	Simple mode	616	-0.181892	0.7564	0.810046
F_Desulfovibrionaceae_RNT	overall alcohol intake	alcohol	Weighted mode	616	0.13565	0.40093	0.735224
F_Desulfovibrionaceae_RNT	overall alcohol intake	alcohol	Weighted mode (NOME)	616	0.13565	0.403136	0.736618
F_Desulfovibrionaceae_RNT	overall alcohol intake	alcohol	Simple mode (NOME)	616	-0.181892	0.726425	0.802367
F_Desulfovibrionaceae_RNT	overall alcohol intake	alcohol	Robust adjusted profile score (RAPS)	616	-0.097217	0.134271	0.469044
F_Desulfovibrionaceae_RNT	overall alcohol intake	alcohol	Sign concordance test	616	-0.0227273	NA	0.600464
F_Desulfovibrionaceae_RNT	overall alcohol intake	alcohol	Unweighted regression	616	-0.345657	2.10947	0.869842
F_Enterobacteriaceae_RNT	overall alcohol intake	alcohol	Maximum likelihood	616	0.169691	0.154136	0.270933
F_Enterobacteriaceae_RNT	overall alcohol intake	alcohol	MR Egger	616	0.151818	0.377571	0.687757
F_Enterobacteriaceae_RNT	overall alcohol intake	alcohol	MR Egger (bootstrap)	616	0.396701	0.359074	0.14
F_Enterobacteriaceae_RNT	overall alcohol intake	alcohol	Simple median	616	0.183413	0.230358	0.425911
F_Enterobacteriaceae_RNT	overall alcohol intake	alcohol	Weighted median	616	0.0275984	0.307119	0.928397
F_Enterobacteriaceae_RNT	overall alcohol intake	alcohol	Penalised weighted median	616	0.0300392	0.298855	0.919936
F_Enterobacteriaceae_RNT	overall alcohol intake	alcohol	Inverse variance weighted	616	0.165394	0.151079	0.273628
F_Enterobacteriaceae_RNT	overall alcohol intake	alcohol	IVW radial	616	0.165395	0.149528	0.268677
F_Enterobacteriaceae_RNT	overall alcohol intake	alcohol	Inverse variance weighted (multiplicative random effects)	616	0.165394	0.149528	0.26868
F_Enterobacteriaceae_RNT	overall alcohol intake	alcohol	Inverse variance weighted (fixed effects)	616	0.165394	0.151079	0.273628
F_Enterobacteriaceae_RNT	overall alcohol intake	alcohol	Simple mode	616	0.389251	0.844461	0.645
F_Enterobacteriaceae_RNT	overall alcohol intake	alcohol	Weighted mode	616	-0.0153167	0.5055	0.975838
F_Enterobacteriaceae_RNT	overall alcohol intake	alcohol	Weighted mode (NOME)	616	-0.0153167	0.47387	0.974225
F_Enterobacteriaceae_RNT	overall alcohol intake	alcohol	Simple mode (NOME)	616	0.389251	0.843516	0.64463
F_Enterobacteriaceae_RNT	overall alcohol intake	alcohol	Robust adjusted profile score (RAPS)	616	0.195632	0.161521	0.225824
F_Enterobacteriaceae_RNT	overall alcohol intake	alcohol	Sign concordance test	616	0.0487013	NA	0.242605
F_Enterobacteriaceae_RNT	overall alcohol intake	alcohol	Unweighted regression	616	0.0511397	2.10947	0.980659
F_Enterococcaceae_RNT	overall alcohol intake	alcohol	Maximum likelihood	616	-0.0455146	0.230802	0.843669
F_Enterococcaceae_RNT	overall alcohol intake	alcohol	MR Egger	616	0.20539	0.557218	0.712554
F_Enterococcaceae_RNT	overall alcohol intake	alcohol	MR Egger (bootstrap)	616	-0.312113	0.521261	0.266
F_Enterococcaceae_RNT	overall alcohol intake	alcohol	Simple median	616	-0.148458	0.346848	0.668637
F_Enterococcaceae_RNT	overall alcohol intake	alcohol	Weighted median	616	0.172398	0.413342	0.676618
F_Enterococcaceae_RNT	overall alcohol intake	alcohol	Penalised weighted median	616	0.204728	0.418252	0.624498
F_Enterococcaceae_RNT	overall alcohol intake	alcohol	Inverse variance weighted	616	-0.0455146	0.22634	0.840629
F_Enterococcaceae_RNT	overall alcohol intake	alcohol	IVW radial	616	-0.0455146	0.222771	0.83811
F_Enterococcaceae_RNT	overall alcohol intake	alcohol	Inverse variance weighted (multiplicative random effects)	616	-0.0455146	0.222771	0.83811
F_Enterococcaceae_RNT	overall alcohol intake	alcohol	Inverse variance weighted (fixed effects)	616	-0.0455146	0.22634	0.840629
F_Enterococcaceae_RNT	overall alcohol intake	alcohol	Simple mode	616	-0.077847	1.29868	0.952221
F_Enterococcaceae_RNT	overall alcohol intake	alcohol	Weighted mode	616	0.435348	0.700761	0.534666
F_Enterococcaceae_RNT	overall alcohol intake	alcohol	Weighted mode (NOME)	616	0.435348	0.670155	0.516179
F_Enterococcaceae_RNT	overall alcohol intake	alcohol	Simple mode (NOME)	616	-0.077847	1.35721	0.954279
F_Enterococcaceae_RNT	overall alcohol intake	alcohol	Robust adjusted profile score (RAPS)	616	-0.0042206	0.241991	0.986085
F_Enterococcaceae_RNT	overall alcohol intake	alcohol	Sign concordance test	616	-0.0227273	NA	0.600464
F_Enterococcaceae_RNT	overall alcohol intake	alcohol	Unweighted regression	616	0.427181	2.10947	0.839521
F_Erysipelotrichaceae_RNT	overall alcohol intake	alcohol	Maximum likelihood	616	-0.0082105	0.118959	0.944974
F_Erysipelotrichaceae_RNT	overall alcohol intake	alcohol	MR Egger	616	0.050709	0.300374	0.865994
F_Erysipelotrichaceae_RNT	overall alcohol intake	alcohol	MR Egger (bootstrap)	616	0.0789356	0.275712	0.385
F_Erysipelotrichaceae_RNT	overall alcohol intake	alcohol	Simple median	616	-0.0262006	0.179827	0.884159
F_Erysipelotrichaceae_RNT	overall alcohol intake	alcohol	Weighted median	616	-0.0942008	0.254814	0.711618
F_Erysipelotrichaceae_RNT	overall alcohol intake	alcohol	Penalised weighted median	616	-0.0941594	0.258687	0.715866
F_Erysipelotrichaceae_RNT	overall alcohol intake	alcohol	Inverse variance weighted	616	-0.0082105	0.120306	0.945589
F_Erysipelotrichaceae_RNT	overall alcohol intake	alcohol	IVW radial	616	-0.0082105	0.120306	0.945589
F_Erysipelotrichaceae_RNT	overall alcohol intake	alcohol	Inverse variance weighted (multiplicative random effects)	616	-0.0082105	0.120306	0.945589
F_Erysipelotrichaceae_RNT	overall alcohol intake	alcohol	Inverse variance weighted (fixed effects)	616	-0.0082105	0.116373	0.943753
F_Erysipelotrichaceae_RNT	overall alcohol intake	alcohol	Simple mode	616	0.17891	0.699732	0.798281
F_Erysipelotrichaceae_RNT	overall alcohol intake	alcohol	Weighted mode	616	0.130972	0.354963	0.712274
F_Erysipelotrichaceae_RNT	overall alcohol intake	alcohol	Weighted mode (NOME)	616	0.130972	0.360501	0.716501
F_Erysipelotrichaceae_RNT	overall alcohol intake	alcohol	Simple mode (NOME)	616	0.17891	0.729726	0.806403
F_Erysipelotrichaceae_RNT	overall alcohol intake	alcohol	Robust adjusted profile score (RAPS)	616	-0.00282782	0.130567	0.982721
F_Erysipelotrichaceae_RNT	overall alcohol intake	alcohol	Sign concordance test	616	-0.00974026	NA	0.840363
F_Erysipelotrichaceae_RNT	overall alcohol intake	alcohol	Unweighted regression	616	-0.312495	2.10947	0.882233
F_Lachnospiraceae_RNT	overall alcohol intake	alcohol	Maximum likelihood	616	0.111611	0.117092	0.340493
F_Lachnospiraceae_RNT	overall alcohol intake	alcohol	MR Egger	616	0.467717	0.289464	0.10665
F_Lachnospiraceae_RNT	overall alcohol intake	alcohol	MR Egger (bootstrap)	616	0.0941099	0.267918	0.362
F_Lachnospiraceae_RNT	overall alcohol intake	alcohol	Simple median	616	0.0966583	0.173715	0.577925
F_Lachnospiraceae_RNT	overall alcohol intake	alcohol	Weighted median	616	0.244391	0.22064	0.268014
F_Lachnospiraceae_RNT	overall alcohol intake	alcohol	Penalised weighted median	616	0.246175	0.213925	0.249833
F_Lachnospiraceae_RNT	overall alcohol intake	alcohol	Inverse variance weighted	616	0.107737	0.115642	0.351521
F_Lachnospiraceae_RNT	overall alcohol intake	alcohol	IVW radial	616	0.107736	0.115642	0.351528
F_Lachnospiraceae_RNT	overall alcohol intake	alcohol	Inverse variance weighted (multiplicative random effects)	616	0.107737	0.115642	0.351521
F_Lachnospiraceae_RNT	overall alcohol intake	alcohol	Inverse variance weighted (fixed effects)	616	0.107737	0.114694	0.347553
F_Lachnospiraceae_RNT	overall alcohol intake	alcohol	Simple mode	616	0.218846	0.73381	0.765626
F_Lachnospiraceae_RNT	overall alcohol intake	alcohol	Weighted mode	616	0.366035	0.358465	0.307601
F_Lachnospiraceae_RNT	overall alcohol intake	alcohol	Weighted mode (NOME)	616	0.366035	0.345392	0.289667
F_Lachnospiraceae_RNT	overall alcohol intake	alcohol	Simple mode (NOME)	616	0.218846	0.686361	0.749948
F_Lachnospiraceae_RNT	overall alcohol intake	alcohol	Robust adjusted profile score (RAPS)	616	0.110833	0.122537	0.365734
F_Lachnospiraceae_RNT	overall alcohol intake	alcohol	Sign concordance test	616	0.0584416	NA	0.158428
F_Lachnospiraceae_RNT	overall alcohol intake	alcohol	Unweighted regression	616	0.134556	2.10947	0.94914
F_Peptostreptococcaceae_RNT	overall alcohol intake	alcohol	Maximum likelihood	616	0.086143	0.124475	0.488905
F_Peptostreptococcaceae_RNT	overall alcohol intake	alcohol	MR Egger	616	0.223872	0.305836	0.464447
F_Peptostreptococcaceae_RNT	overall alcohol intake	alcohol	MR Egger (bootstrap)	616	0.228092	0.276903	0.205
F_Peptostreptococcaceae_RNT	overall alcohol intake	alcohol	Simple median	616	0.0947451	0.186193	0.610854
F_Peptostreptococcaceae_RNT	overall alcohol intake	alcohol	Weighted median	616	-0.0182077	0.278187	0.947814
F_Peptostreptococcaceae_RNT	overall alcohol intake	alcohol	Penalised weighted median	616	-0.0293157	0.266857	0.912524
F_Peptostreptococcaceae_RNT	overall alcohol intake	alcohol	Inverse variance weighted	616	0.0822873	0.122015	0.500056
F_Peptostreptococcaceae_RNT	overall alcohol intake	alcohol	IVW radial	616	0.0822874	0.120657	0.495243
F_Peptostreptococcaceae_RNT	overall alcohol intake	alcohol	Inverse variance weighted (multiplicative random effects)	616	0.0822873	0.120657	0.495244
F_Peptostreptococcaceae_RNT	overall alcohol intake	alcohol	Inverse variance weighted (fixed effects)	616	0.0822873	0.122015	0.500056
F_Peptostreptococcaceae_RNT	overall alcohol intake	alcohol	Simple mode	616	0.636389	0.737406	0.388469
F_Peptostreptococcaceae_RNT	overall alcohol intake	alcohol	Weighted mode	616	0.163763	0.40187	0.683781
F_Peptostreptococcaceae_RNT	overall alcohol intake	alcohol	Weighted mode (NOME)	616	0.163763	0.396549	0.679772
F_Peptostreptococcaceae_RNT	overall alcohol intake	alcohol	Simple mode (NOME)	616	0.636389	0.729652	0.38345
F_Peptostreptococcaceae_RNT	overall alcohol intake	alcohol	Robust adjusted profile score (RAPS)	616	0.0640829	0.130472	0.623312
F_Peptostreptococcaceae_RNT	overall alcohol intake	alcohol	Sign concordance test	616	0.0194805	NA	0.657654
F_Peptostreptococcaceae_RNT	overall alcohol intake	alcohol	Unweighted regression	616	0.0752385	2.10947	0.971548
F_Porphyromonadaceae_RNT	overall alcohol intake	alcohol	Maximum likelihood	616	-0.260321	0.116473	0.025415
F_Porphyromonadaceae_RNT	overall alcohol intake	alcohol	MR Egger	616	-0.561753	0.285142	0.0492777
F_Porphyromonadaceae_RNT	overall alcohol intake	alcohol	MR Egger (bootstrap)	616	-0.216962	0.262493	0.194
F_Porphyromonadaceae_RNT	overall alcohol intake	alcohol	Simple median	616	-0.0388131	0.171212	0.82066
F_Porphyromonadaceae_RNT	overall alcohol intake	alcohol	Weighted median	616	-0.315409	0.248198	0.203801
F_Porphyromonadaceae_RNT	overall alcohol intake	alcohol	Penalised weighted median	616	-0.315872	0.252328	0.210631
F_Porphyromonadaceae_RNT	overall alcohol intake	alcohol	Inverse variance weighted	616	-0.260858	0.114254	0.022422
F_Porphyromonadaceae_RNT	overall alcohol intake	alcohol	IVW radial	616	-0.260857	0.110985	0.0187538
F_Porphyromonadaceae_RNT	overall alcohol intake	alcohol	Inverse variance weighted (multiplicative random effects)	616	-0.260858	0.110984	0.018753
F_Porphyromonadaceae_RNT	overall alcohol intake	alcohol	Inverse variance weighted (fixed effects)	616	-0.260858	0.114254	0.022422
F_Porphyromonadaceae_RNT	overall alcohol intake	alcohol	Simple mode	616	0.602544	0.680514	0.376273
F_Porphyromonadaceae_RNT	overall alcohol intake	alcohol	Weighted mode	616	-0.170935	0.316838	0.589736
F_Porphyromonadaceae_RNT	overall alcohol intake	alcohol	Weighted mode (NOME)	616	-0.170935	0.331975	0.606806
F_Porphyromonadaceae_RNT	overall alcohol intake	alcohol	Simple mode (NOME)	616	0.602544	0.655281	0.358184
F_Porphyromonadaceae_RNT	overall alcohol intake	alcohol	Robust adjusted profile score (RAPS)	616	-0.288866	0.122277	0.0181574
F_Porphyromonadaceae_RNT	overall alcohol intake	alcohol	Sign concordance test	616	-0.00324675	NA	0.967865
F_Porphyromonadaceae_RNT	overall alcohol intake	alcohol	Unweighted regression	616	-0.31914	2.10947	0.879748
F_Rhodospirillaceae_RNT	overall alcohol intake	alcohol	Maximum likelihood	616	-0.21382	0.153042	0.162373
F_Rhodospirillaceae_RNT	overall alcohol intake	alcohol	MR Egger	616	-0.519162	0.374247	0.165878
F_Rhodospirillaceae_RNT	overall alcohol intake	alcohol	MR Egger (bootstrap)	616	0.0442711	0.356173	0.454
F_Rhodospirillaceae_RNT	overall alcohol intake	alcohol	Simple median	616	-0.339539	0.224831	0.130993
F_Rhodospirillaceae_RNT	overall alcohol intake	alcohol	Weighted median	616	-0.498139	0.288769	0.0845195
F_Rhodospirillaceae_RNT	overall alcohol intake	alcohol	Penalised weighted median	616	-0.559438	0.285169	0.0497883
F_Rhodospirillaceae_RNT	overall alcohol intake	alcohol	Inverse variance weighted	616	-0.216235	0.149999	0.149422
F_Rhodospirillaceae_RNT	overall alcohol intake	alcohol	IVW radial	616	-0.216231	0.149281	0.147482
F_Rhodospirillaceae_RNT	overall alcohol intake	alcohol	Inverse variance weighted (multiplicative random effects)	616	-0.216235	0.14928	0.147473
F_Rhodospirillaceae_RNT	overall alcohol intake	alcohol	Inverse variance weighted (fixed effects)	616	-0.216235	0.149999	0.149422
F_Rhodospirillaceae_RNT	overall alcohol intake	alcohol	Simple mode	616	-0.417129	0.883525	0.637009
F_Rhodospirillaceae_RNT	overall alcohol intake	alcohol	Weighted mode	616	-0.697993	0.453059	0.123923
F_Rhodospirillaceae_RNT	overall alcohol intake	alcohol	Weighted mode (NOME)	616	-0.697993	0.458286	0.12826
F_Rhodospirillaceae_RNT	overall alcohol intake	alcohol	Simple mode (NOME)	616	-0.417129	0.946088	0.659441
F_Rhodospirillaceae_RNT	overall alcohol intake	alcohol	Robust adjusted profile score (RAPS)	616	-0.28365	0.16162	0.0792515
F_Rhodospirillaceae_RNT	overall alcohol intake	alcohol	Sign concordance test	616	-0.0519481	NA	0.211621
F_Rhodospirillaceae_RNT	overall alcohol intake	alcohol	Unweighted regression	616	-0.278761	2.10947	0.894868
F_Ruminococcaceae_RNT	overall alcohol intake	alcohol	Maximum likelihood	616	-0.213564	0.120238	0.0757045
F_Ruminococcaceae_RNT	overall alcohol intake	alcohol	MR Egger	616	-0.240152	0.294726	0.415484
F_Ruminococcaceae_RNT	overall alcohol intake	alcohol	MR Egger (bootstrap)	616	-0.4547	0.280026	0.049
F_Ruminococcaceae_RNT	overall alcohol intake	alcohol	Simple median	616	-0.154701	0.181605	0.394294
F_Ruminococcaceae_RNT	overall alcohol intake	alcohol	Weighted median	616	-0.115577	0.196279	0.555969
F_Ruminococcaceae_RNT	overall alcohol intake	alcohol	Penalised weighted median	616	-0.110614	0.205497	0.590386
F_Ruminococcaceae_RNT	overall alcohol intake	alcohol	Inverse variance weighted	616	-0.214036	0.117856	0.0693577
F_Ruminococcaceae_RNT	overall alcohol intake	alcohol	IVW radial	616	-0.214039	0.116652	0.0665276
F_Ruminococcaceae_RNT	overall alcohol intake	alcohol	Inverse variance weighted (multiplicative random effects)	616	-0.214036	0.116651	0.0665302
F_Ruminococcaceae_RNT	overall alcohol intake	alcohol	Inverse variance weighted (fixed effects)	616	-0.214036	0.117856	0.0693577
F_Ruminococcaceae_RNT	overall alcohol intake	alcohol	Simple mode	616	-0.0381325	0.800932	0.962042
F_Ruminococcaceae_RNT	overall alcohol intake	alcohol	Weighted mode	616	0.153547	0.381333	0.687339
F_Ruminococcaceae_RNT	overall alcohol intake	alcohol	Weighted mode (NOME)	616	0.153547	0.384809	0.690015
F_Ruminococcaceae_RNT	overall alcohol intake	alcohol	Simple mode (NOME)	616	-0.0381325	0.714939	0.957481
F_Ruminococcaceae_RNT	overall alcohol intake	alcohol	Robust adjusted profile score (RAPS)	616	-0.22566	0.126019	0.0733453
F_Ruminococcaceae_RNT	overall alcohol intake	alcohol	Sign concordance test	616	-0.0454545	NA	0.276645
F_Ruminococcaceae_RNT	overall alcohol intake	alcohol	Unweighted regression	616	0.0297679	2.10947	0.988741
F_Streptococcaceae_RNT	overall alcohol intake	alcohol	Maximum likelihood	616	0.258218	0.124286	0.0377457
F_Streptococcaceae_RNT	overall alcohol intake	alcohol	MR Egger	616	0.254488	0.311158	0.413747
F_Streptococcaceae_RNT	overall alcohol intake	alcohol	MR Egger (bootstrap)	616	0.230241	0.277881	0.193
F_Streptococcaceae_RNT	overall alcohol intake	alcohol	Simple median	616	0.0964992	0.184822	0.601587
F_Streptococcaceae_RNT	overall alcohol intake	alcohol	Weighted median	616	0.367859	0.276642	0.183608
F_Streptococcaceae_RNT	overall alcohol intake	alcohol	Penalised weighted median	616	0.425217	0.275297	0.122449
F_Streptococcaceae_RNT	overall alcohol intake	alcohol	Inverse variance weighted	616	0.254484	0.123798	0.0398179
F_Streptococcaceae_RNT	overall alcohol intake	alcohol	IVW radial	616	0.254484	0.123799	0.0398187
F_Streptococcaceae_RNT	overall alcohol intake	alcohol	Inverse variance weighted (multiplicative random effects)	616	0.254484	0.123798	0.0398179
F_Streptococcaceae_RNT	overall alcohol intake	alcohol	Inverse variance weighted (fixed effects)	616	0.254484	0.121673	0.0364796
F_Streptococcaceae_RNT	overall alcohol intake	alcohol	Simple mode	616	-0.452477	0.736169	0.539021
F_Streptococcaceae_RNT	overall alcohol intake	alcohol	Weighted mode	616	0.193621	0.415874	0.641684
F_Streptococcaceae_RNT	overall alcohol intake	alcohol	Weighted mode (NOME)	616	0.193621	0.43484	0.656281
F_Streptococcaceae_RNT	overall alcohol intake	alcohol	Simple mode (NOME)	616	-0.452477	0.776674	0.560387
F_Streptococcaceae_RNT	overall alcohol intake	alcohol	Robust adjusted profile score (RAPS)	616	0.270511	0.133288	0.0424047
F_Streptococcaceae_RNT	overall alcohol intake	alcohol	Sign concordance test	616	0.0227273	NA	0.600464
F_Streptococcaceae_RNT	overall alcohol intake	alcohol	Unweighted regression	616	0.0947498	2.10947	0.964174
F_Sutterellaceae_RNT	overall alcohol intake	alcohol	Maximum likelihood	616	0.0287101	0.120973	0.812404
F_Sutterellaceae_RNT	overall alcohol intake	alcohol	MR Egger	616	-0.196162	0.295091	0.50646
F_Sutterellaceae_RNT	overall alcohol intake	alcohol	MR Egger (bootstrap)	616	0.169485	0.293306	0.28
F_Sutterellaceae_RNT	overall alcohol intake	alcohol	Simple median	616	-0.074869	0.18098	0.679104
F_Sutterellaceae_RNT	overall alcohol intake	alcohol	Weighted median	616	-0.129761	0.201341	0.519261
F_Sutterellaceae_RNT	overall alcohol intake	alcohol	Penalised weighted median	616	-0.130922	0.194407	0.500665
F_Sutterellaceae_RNT	overall alcohol intake	alcohol	Inverse variance weighted	616	0.0287101	0.118546	0.808637
F_Sutterellaceae_RNT	overall alcohol intake	alcohol	IVW radial	616	0.0287102	0.117811	0.807465
F_Sutterellaceae_RNT	overall alcohol intake	alcohol	Inverse variance weighted (multiplicative random effects)	616	0.0287101	0.117811	0.807465
F_Sutterellaceae_RNT	overall alcohol intake	alcohol	Inverse variance weighted (fixed effects)	616	0.0287101	0.118546	0.808637
F_Sutterellaceae_RNT	overall alcohol intake	alcohol	Simple mode	616	-0.1254	0.734045	0.86441
F_Sutterellaceae_RNT	overall alcohol intake	alcohol	Weighted mode	616	-0.325461	0.379333	0.391236
F_Sutterellaceae_RNT	overall alcohol intake	alcohol	Weighted mode (NOME)	616	-0.325461	0.383797	0.396766
F_Sutterellaceae_RNT	overall alcohol intake	alcohol	Simple mode (NOME)	616	-0.1254	0.659105	0.849169
F_Sutterellaceae_RNT	overall alcohol intake	alcohol	Robust adjusted profile score (RAPS)	616	-0.00235894	0.12669	0.985144
F_Sutterellaceae_RNT	overall alcohol intake	alcohol	Sign concordance test	616	-0.025974	NA	0.545634
F_Sutterellaceae_RNT	overall alcohol intake	alcohol	Unweighted regression	616	0.0553124	2.10947	0.979081
F_Veillonellaceae_RNT	overall alcohol intake	alcohol	Maximum likelihood	616	-0.21779	0.136059	0.109443
F_Veillonellaceae_RNT	overall alcohol intake	alcohol	MR Egger	616	-0.0896175	0.336585	0.790132
F_Veillonellaceae_RNT	overall alcohol intake	alcohol	MR Egger (bootstrap)	616	-0.339616	0.313495	0.15
F_Veillonellaceae_RNT	overall alcohol intake	alcohol	Simple median	616	-0.0620601	0.207244	0.764593
F_Veillonellaceae_RNT	overall alcohol intake	alcohol	Weighted median	616	-0.143682	0.286855	0.616451
F_Veillonellaceae_RNT	overall alcohol intake	alcohol	Penalised weighted median	616	-0.143699	0.281118	0.609232
F_Veillonellaceae_RNT	overall alcohol intake	alcohol	Inverse variance weighted	616	-0.218386	0.133421	0.101669
F_Veillonellaceae_RNT	overall alcohol intake	alcohol	IVW radial	616	-0.218384	0.130718	0.0947912
F_Veillonellaceae_RNT	overall alcohol intake	alcohol	Inverse variance weighted (multiplicative random effects)	616	-0.218386	0.130718	0.0947884
F_Veillonellaceae_RNT	overall alcohol intake	alcohol	Inverse variance weighted (fixed effects)	616	-0.218386	0.133421	0.101669
F_Veillonellaceae_RNT	overall alcohol intake	alcohol	Simple mode	616	1.04416	0.815798	0.201052
F_Veillonellaceae_RNT	overall alcohol intake	alcohol	Weighted mode	616	-0.077704	0.402546	0.846998
F_Veillonellaceae_RNT	overall alcohol intake	alcohol	Weighted mode (NOME)	616	-0.077704	0.405004	0.847915
F_Veillonellaceae_RNT	overall alcohol intake	alcohol	Simple mode (NOME)	616	1.04416	0.869177	0.230087
F_Veillonellaceae_RNT	overall alcohol intake	alcohol	Robust adjusted profile score (RAPS)	616	-0.233101	0.142752	0.102489
F_Veillonellaceae_RNT	overall alcohol intake	alcohol	Sign concordance test	616	-0.012987	NA	0.777941
F_Veillonellaceae_RNT	overall alcohol intake	alcohol	Unweighted regression	616	-0.0113515	2.10947	0.995706
G_Acidaminococcus_RNT	overall alcohol intake	alcohol	Maximum likelihood	616	0.652044	0.294408	0.0267762
G_Acidaminococcus_RNT	overall alcohol intake	alcohol	MR Egger	616	0.861006	0.733005	0.2406
G_Acidaminococcus_RNT	overall alcohol intake	alcohol	MR Egger (bootstrap)	616	1.62983	0.683951	0.015
G_Acidaminococcus_RNT	overall alcohol intake	alcohol	Simple median	616	0.0848793	0.439214	0.846761
G_Acidaminococcus_RNT	overall alcohol intake	alcohol	Weighted median	616	0.502726	0.639937	0.43211
G_Acidaminococcus_RNT	overall alcohol intake	alcohol	Penalised weighted median	616	0.498882	0.621617	0.422231
G_Acidaminococcus_RNT	overall alcohol intake	alcohol	Inverse variance weighted	616	0.631015	0.289331	0.0291872
G_Acidaminococcus_RNT	overall alcohol intake	alcohol	IVW radial	616	0.630993	0.289332	0.0291936
G_Acidaminococcus_RNT	overall alcohol intake	alcohol	Inverse variance weighted (multiplicative random effects)	616	0.631015	0.289331	0.0291872
G_Acidaminococcus_RNT	overall alcohol intake	alcohol	Inverse variance weighted (fixed effects)	616	0.631015	0.28844	0.0286925
G_Acidaminococcus_RNT	overall alcohol intake	alcohol	Simple mode	616	-0.224702	1.59572	0.888062
G_Acidaminococcus_RNT	overall alcohol intake	alcohol	Weighted mode	616	0.583354	0.854132	0.494877
G_Acidaminococcus_RNT	overall alcohol intake	alcohol	Weighted mode (NOME)	616	0.583354	0.856518	0.49608
G_Acidaminococcus_RNT	overall alcohol intake	alcohol	Simple mode (NOME)	616	-0.224702	1.57142	0.886342
G_Acidaminococcus_RNT	overall alcohol intake	alcohol	Robust adjusted profile score (RAPS)	616	0.578872	0.308349	0.060473
G_Acidaminococcus_RNT	overall alcohol intake	alcohol	Sign concordance test	616	0.00974026	NA	0.840363
G_Acidaminococcus_RNT	overall alcohol intake	alcohol	Unweighted regression	616	0.824514	2.10947	0.695899
G_Aestuariispira_RNT	overall alcohol intake	alcohol	Maximum likelihood	616	-0.0499281	0.224277	0.823833
G_Aestuariispira_RNT	overall alcohol intake	alcohol	MR Egger	616	0.249913	0.55533	0.65285
G_Aestuariispira_RNT	overall alcohol intake	alcohol	MR Egger (bootstrap)	616	-0.327813	0.510759	0.282
G_Aestuariispira_RNT	overall alcohol intake	alcohol	Simple median	616	0.092726	0.338166	0.783929
G_Aestuariispira_RNT	overall alcohol intake	alcohol	Weighted median	616	-0.315184	0.485802	0.516473
G_Aestuariispira_RNT	overall alcohol intake	alcohol	Penalised weighted median	616	-0.314684	0.502417	0.531091
G_Aestuariispira_RNT	overall alcohol intake	alcohol	Inverse variance weighted	616	-0.0499281	0.220045	0.820502
G_Aestuariispira_RNT	overall alcohol intake	alcohol	IVW radial	616	-0.049928	0.213797	0.81535
G_Aestuariispira_RNT	overall alcohol intake	alcohol	Inverse variance weighted (multiplicative random effects)	616	-0.0499281	0.213797	0.81535
G_Aestuariispira_RNT	overall alcohol intake	alcohol	Inverse variance weighted (fixed effects)	616	-0.0499281	0.220045	0.820502
G_Aestuariispira_RNT	overall alcohol intake	alcohol	Simple mode	616	1.10233	1.26368	0.383379
G_Aestuariispira_RNT	overall alcohol intake	alcohol	Weighted mode	616	-0.491001	0.713739	0.491758
G_Aestuariispira_RNT	overall alcohol intake	alcohol	Weighted mode (NOME)	616	-0.491001	0.661503	0.458219
G_Aestuariispira_RNT	overall alcohol intake	alcohol	Simple mode (NOME)	616	1.10233	1.3825	0.425559
G_Aestuariispira_RNT	overall alcohol intake	alcohol	Robust adjusted profile score (RAPS)	616	-0.0137521	0.235507	0.953435
G_Aestuariispira_RNT	overall alcohol intake	alcohol	Sign concordance test	616	0.0162338	NA	0.71692
G_Aestuariispira_RNT	overall alcohol intake	alcohol	Unweighted regression	616	0.274703	2.10947	0.896389
G_Akkermansia_RNT	overall alcohol intake	alcohol	Maximum likelihood	616	-0.0174945	0.149942	0.907117
G_Akkermansia_RNT	overall alcohol intake	alcohol	MR Egger	616	0.0179052	0.392627	0.963641
G_Akkermansia_RNT	overall alcohol intake	alcohol	MR Egger (bootstrap)	616	-0.412303	0.353378	0.131
G_Akkermansia_RNT	overall alcohol intake	alcohol	Simple median	616	-0.1979	0.23035	0.390271
G_Akkermansia_RNT	overall alcohol intake	alcohol	Weighted median	616	0.0370644	0.303012	0.902646
G_Akkermansia_RNT	overall alcohol intake	alcohol	Penalised weighted median	616	0.0820414	0.308916	0.790564
G_Akkermansia_RNT	overall alcohol intake	alcohol	Inverse variance weighted	616	-0.0174945	0.156473	0.910978
G_Akkermansia_RNT	overall alcohol intake	alcohol	IVW radial	616	-0.0174945	0.156473	0.910978
G_Akkermansia_RNT	overall alcohol intake	alcohol	Inverse variance weighted (multiplicative random effects)	616	-0.0174945	0.156473	0.910978
G_Akkermansia_RNT	overall alcohol intake	alcohol	Inverse variance weighted (fixed effects)	616	-0.0174945	0.146517	0.904956
G_Akkermansia_RNT	overall alcohol intake	alcohol	Simple mode	616	-0.48821	0.881454	0.57987
G_Akkermansia_RNT	overall alcohol intake	alcohol	Weighted mode	616	0.0231089	0.444546	0.958559
G_Akkermansia_RNT	overall alcohol intake	alcohol	Weighted mode (NOME)	616	0.0231089	0.458756	0.959842
G_Akkermansia_RNT	overall alcohol intake	alcohol	Simple mode (NOME)	616	-0.48821	0.828716	0.556
G_Akkermansia_RNT	overall alcohol intake	alcohol	Robust adjusted profile score (RAPS)	616	0.005114	0.165789	0.975392
G_Akkermansia_RNT	overall alcohol intake	alcohol	Sign concordance test	616	-0.0422078	NA	0.3138
G_Akkermansia_RNT	overall alcohol intake	alcohol	Unweighted regression	616	0.118266	2.10947	0.95529
G_Alistipes_RNT	overall alcohol intake	alcohol	Maximum likelihood	616	-0.0898741	0.116478	0.440354
G_Alistipes_RNT	overall alcohol intake	alcohol	MR Egger	616	-0.270353	0.295613	0.360786
G_Alistipes_RNT	overall alcohol intake	alcohol	MR Egger (bootstrap)	616	-0.168072	0.261428	0.271
G_Alistipes_RNT	overall alcohol intake	alcohol	Simple median	616	-0.217624	0.172841	0.207994
G_Alistipes_RNT	overall alcohol intake	alcohol	Weighted median	616	0.013732	0.242791	0.954896
G_Alistipes_RNT	overall alcohol intake	alcohol	Penalised weighted median	616	0.0137041	0.246281	0.955625
G_Alistipes_RNT	overall alcohol intake	alcohol	Inverse variance weighted	616	-0.0907524	0.118013	0.44189
G_Alistipes_RNT	overall alcohol intake	alcohol	IVW radial	616	-0.0907523	0.118013	0.441891
G_Alistipes_RNT	overall alcohol intake	alcohol	Inverse variance weighted (multiplicative random effects)	616	-0.0907524	0.118013	0.44189
G_Alistipes_RNT	overall alcohol intake	alcohol	Inverse variance weighted (fixed effects)	616	-0.0907524	0.113986	0.425931
G_Alistipes_RNT	overall alcohol intake	alcohol	Simple mode	616	-0.539914	0.641251	0.400133
G_Alistipes_RNT	overall alcohol intake	alcohol	Weighted mode	616	-0.0567331	0.327614	0.862574
G_Alistipes_RNT	overall alcohol intake	alcohol	Weighted mode (NOME)	616	-0.0567331	0.322168	0.860275
G_Alistipes_RNT	overall alcohol intake	alcohol	Simple mode (NOME)	616	-0.539914	0.666947	0.418523
G_Alistipes_RNT	overall alcohol intake	alcohol	Robust adjusted profile score (RAPS)	616	-0.129331	0.125362	0.302231
G_Alistipes_RNT	overall alcohol intake	alcohol	Sign concordance test	616	-0.0487013	NA	0.242605
G_Alistipes_RNT	overall alcohol intake	alcohol	Unweighted regression	616	-0.0930024	2.10947	0.964834
G_Alloprevotella_RNT	overall alcohol intake	alcohol	Maximum likelihood	616	0.0647934	0.275413	0.814007
G_Alloprevotella_RNT	overall alcohol intake	alcohol	MR Egger	616	0.212092	0.686639	0.757514
G_Alloprevotella_RNT	overall alcohol intake	alcohol	MR Egger (bootstrap)	616	0.132722	0.613935	0.411
G_Alloprevotella_RNT	overall alcohol intake	alcohol	Simple median	616	0.267622	0.406339	0.510142
G_Alloprevotella_RNT	overall alcohol intake	alcohol	Weighted median	616	0.614932	0.56147	0.273421
G_Alloprevotella_RNT	overall alcohol intake	alcohol	Penalised weighted median	616	0.61652	0.532511	0.246962
G_Alloprevotella_RNT	overall alcohol intake	alcohol	Inverse variance weighted	616	0.0647934	0.269868	0.810258
G_Alloprevotella_RNT	overall alcohol intake	alcohol	IVW radial	616	0.0647935	0.269796	0.810208
G_Alloprevotella_RNT	overall alcohol intake	alcohol	Inverse variance weighted (multiplicative random effects)	616	0.0647934	0.269796	0.810209
G_Alloprevotella_RNT	overall alcohol intake	alcohol	Inverse variance weighted (fixed effects)	616	0.0647934	0.269868	0.810258
G_Alloprevotella_RNT	overall alcohol intake	alcohol	Simple mode	616	0.664512	1.60649	0.67928
G_Alloprevotella_RNT	overall alcohol intake	alcohol	Weighted mode	616	0.537023	0.888271	0.545687
G_Alloprevotella_RNT	overall alcohol intake	alcohol	Weighted mode (NOME)	616	0.664512	0.816503	0.416045
G_Alloprevotella_RNT	overall alcohol intake	alcohol	Simple mode (NOME)	616	0.664512	1.59344	0.676803
G_Alloprevotella_RNT	overall alcohol intake	alcohol	Robust adjusted profile score (RAPS)	616	0.087729	0.292862	0.764515
G_Alloprevotella_RNT	overall alcohol intake	alcohol	Sign concordance test	616	0.0227273	NA	0.600464
G_Alloprevotella_RNT	overall alcohol intake	alcohol	Unweighted regression	616	-0.250177	2.10947	0.905595
G_Anaerostipes_RNT	overall alcohol intake	alcohol	Maximum likelihood	616	-0.197164	0.118937	0.0973762
G_Anaerostipes_RNT	overall alcohol intake	alcohol	MR Egger	616	0.0324856	0.294158	0.9121
G_Anaerostipes_RNT	overall alcohol intake	alcohol	MR Egger (bootstrap)	616	-0.0346439	0.282381	0.443
G_Anaerostipes_RNT	overall alcohol intake	alcohol	Simple median	616	-0.26223	0.178617	0.142073
G_Anaerostipes_RNT	overall alcohol intake	alcohol	Weighted median	616	-0.00145656	0.261642	0.995558
G_Anaerostipes_RNT	overall alcohol intake	alcohol	Penalised weighted median	616	0.0232525	0.256653	0.927811
G_Anaerostipes_RNT	overall alcohol intake	alcohol	Inverse variance weighted	616	-0.197546	0.117471	0.0926362
G_Anaerostipes_RNT	overall alcohol intake	alcohol	IVW radial	616	-0.197547	0.117472	0.0926351
G_Anaerostipes_RNT	overall alcohol intake	alcohol	Inverse variance weighted (multiplicative random effects)	616	-0.197546	0.117471	0.0926362
G_Anaerostipes_RNT	overall alcohol intake	alcohol	Inverse variance weighted (fixed effects)	616	-0.197546	0.116477	0.0898839
G_Anaerostipes_RNT	overall alcohol intake	alcohol	Simple mode	616	-0.724119	0.741418	0.329117
G_Anaerostipes_RNT	overall alcohol intake	alcohol	Weighted mode	616	-0.113118	0.353135	0.748832
G_Anaerostipes_RNT	overall alcohol intake	alcohol	Weighted mode (NOME)	616	-0.113118	0.387264	0.770313
G_Anaerostipes_RNT	overall alcohol intake	alcohol	Simple mode (NOME)	616	-0.724119	0.741385	0.329096
G_Anaerostipes_RNT	overall alcohol intake	alcohol	Robust adjusted profile score (RAPS)	616	-0.175657	0.126221	0.164025
G_Anaerostipes_RNT	overall alcohol intake	alcohol	Sign concordance test	616	-0.0746753	NA	0.0697296
G_Anaerostipes_RNT	overall alcohol intake	alcohol	Unweighted regression	616	-0.199478	2.10947	0.924662
G_Bacteroides_RNT	overall alcohol intake	alcohol	Maximum likelihood	616	0.0885295	0.117073	0.449536
G_Bacteroides_RNT	overall alcohol intake	alcohol	MR Egger	616	0.0387386	0.287111	0.892715
G_Bacteroides_RNT	overall alcohol intake	alcohol	MR Egger (bootstrap)	616	-0.0863339	0.265009	0.358
G_Bacteroides_RNT	overall alcohol intake	alcohol	Simple median	616	0.0502503	0.170142	0.767732
G_Bacteroides_RNT	overall alcohol intake	alcohol	Weighted median	616	0.0656598	0.24746	0.790751
G_Bacteroides_RNT	overall alcohol intake	alcohol	Penalised weighted median	616	0.0660289	0.245752	0.788175
G_Bacteroides_RNT	overall alcohol intake	alcohol	Inverse variance weighted	616	0.084845	0.114885	0.460199
G_Bacteroides_RNT	overall alcohol intake	alcohol	IVW radial	616	0.084845	0.111141	0.445225
G_Bacteroides_RNT	overall alcohol intake	alcohol	Inverse variance weighted (multiplicative random effects)	616	0.084845	0.111141	0.445225
G_Bacteroides_RNT	overall alcohol intake	alcohol	Inverse variance weighted (fixed effects)	616	0.084845	0.114885	0.460199
G_Bacteroides_RNT	overall alcohol intake	alcohol	Simple mode	616	0.374392	0.664221	0.573194
G_Bacteroides_RNT	overall alcohol intake	alcohol	Weighted mode	616	0.0544263	0.34178	0.873529
G_Bacteroides_RNT	overall alcohol intake	alcohol	Weighted mode (NOME)	616	0.0544263	0.354244	0.877943
G_Bacteroides_RNT	overall alcohol intake	alcohol	Simple mode (NOME)	616	0.374392	0.673234	0.578338
G_Bacteroides_RNT	overall alcohol intake	alcohol	Robust adjusted profile score (RAPS)	616	0.0868365	0.122969	0.480085
G_Bacteroides_RNT	overall alcohol intake	alcohol	Sign concordance test	616	0.025974	NA	0.545634
G_Bacteroides_RNT	overall alcohol intake	alcohol	Unweighted regression	616	0.111214	2.10947	0.957954
G_Barnesiella_RNT	overall alcohol intake	alcohol	Maximum likelihood	616	-0.253075	0.126874	0.046075
G_Barnesiella_RNT	overall alcohol intake	alcohol	MR Egger	616	-0.431514	0.319953	0.177938
G_Barnesiella_RNT	overall alcohol intake	alcohol	MR Egger (bootstrap)	616	-0.422951	0.296038	0.083
G_Barnesiella_RNT	overall alcohol intake	alcohol	Simple median	616	-0.373793	0.191509	0.0509588
G_Barnesiella_RNT	overall alcohol intake	alcohol	Weighted median	616	-0.303957	0.285691	0.287359
G_Barnesiella_RNT	overall alcohol intake	alcohol	Penalised weighted median	616	-0.304038	0.283084	0.282814
G_Barnesiella_RNT	overall alcohol intake	alcohol	Inverse variance weighted	616	-0.253574	0.127735	0.0471273
G_Barnesiella_RNT	overall alcohol intake	alcohol	IVW radial	616	-0.253571	0.127736	0.0471308
G_Barnesiella_RNT	overall alcohol intake	alcohol	Inverse variance weighted (multiplicative random effects)	616	-0.253574	0.127735	0.0471273
G_Barnesiella_RNT	overall alcohol intake	alcohol	Inverse variance weighted (fixed effects)	616	-0.253574	0.12416	0.0411192
G_Barnesiella_RNT	overall alcohol intake	alcohol	Simple mode	616	-0.916896	0.731196	0.21033
G_Barnesiella_RNT	overall alcohol intake	alcohol	Weighted mode	616	-0.579719	0.392898	0.140591
G_Barnesiella_RNT	overall alcohol intake	alcohol	Weighted mode (NOME)	616	-0.579719	0.395793	0.143513
G_Barnesiella_RNT	overall alcohol intake	alcohol	Simple mode (NOME)	616	-0.916896	0.757273	0.226442
G_Barnesiella_RNT	overall alcohol intake	alcohol	Robust adjusted profile score (RAPS)	616	-0.279976	0.138708	0.0435442
G_Barnesiella_RNT	overall alcohol intake	alcohol	Sign concordance test	616	-0.0876623	NA	0.0326418
G_Barnesiella_RNT	overall alcohol intake	alcohol	Unweighted regression	616	-0.211471	2.10947	0.920147
G_Bifidobacterium_RNT	overall alcohol intake	alcohol	Maximum likelihood	616	-0.0224387	0.124484	0.856953
G_Bifidobacterium_RNT	overall alcohol intake	alcohol	MR Egger	616	-0.0273555	0.311014	0.929941
G_Bifidobacterium_RNT	overall alcohol intake	alcohol	MR Egger (bootstrap)	616	-0.362057	0.289874	0.106
G_Bifidobacterium_RNT	overall alcohol intake	alcohol	Simple median	616	-0.148771	0.180776	0.410532
G_Bifidobacterium_RNT	overall alcohol intake	alcohol	Weighted median	616	-0.113678	0.215597	0.598005
G_Bifidobacterium_RNT	overall alcohol intake	alcohol	Penalised weighted median	616	-0.13572	0.221933	0.540844
G_Bifidobacterium_RNT	overall alcohol intake	alcohol	Inverse variance weighted	616	-0.0224387	0.124112	0.856529
G_Bifidobacterium_RNT	overall alcohol intake	alcohol	IVW radial	616	-0.0224387	0.124112	0.856529
G_Bifidobacterium_RNT	overall alcohol intake	alcohol	Inverse variance weighted (multiplicative random effects)	616	-0.0224387	0.124112	0.856529
G_Bifidobacterium_RNT	overall alcohol intake	alcohol	Inverse variance weighted (fixed effects)	616	-0.0224387	0.121877	0.853928
G_Bifidobacterium_RNT	overall alcohol intake	alcohol	Simple mode	616	-0.456424	0.691938	0.509738
G_Bifidobacterium_RNT	overall alcohol intake	alcohol	Weighted mode	616	-0.106368	0.396025	0.788335
G_Bifidobacterium_RNT	overall alcohol intake	alcohol	Weighted mode (NOME)	616	-0.106368	0.389915	0.7851
G_Bifidobacterium_RNT	overall alcohol intake	alcohol	Simple mode (NOME)	616	-0.456424	0.800948	0.568985
G_Bifidobacterium_RNT	overall alcohol intake	alcohol	Robust adjusted profile score (RAPS)	616	-0.0327857	0.133513	0.806021
G_Bifidobacterium_RNT	overall alcohol intake	alcohol	Sign concordance test	616	-0.0422078	NA	0.3138
G_Bifidobacterium_RNT	overall alcohol intake	alcohol	Unweighted regression	616	0.353223	2.10947	0.867019
G_Blautia_RNT	overall alcohol intake	alcohol	Maximum likelihood	616	-0.00411448	0.115019	0.971464
G_Blautia_RNT	overall alcohol intake	alcohol	MR Egger	616	0.242384	0.285109	0.395577
G_Blautia_RNT	overall alcohol intake	alcohol	MR Egger (bootstrap)	616	-0.425624	0.2698	0.055
G_Blautia_RNT	overall alcohol intake	alcohol	Simple median	616	-0.0223908	0.1712	0.895943
G_Blautia_RNT	overall alcohol intake	alcohol	Weighted median	616	0.0584891	0.208093	0.778655
G_Blautia_RNT	overall alcohol intake	alcohol	Penalised weighted median	616	0.0604047	0.204353	0.767544
G_Blautia_RNT	overall alcohol intake	alcohol	Inverse variance weighted	616	-0.00411448	0.112888	0.970926
G_Blautia_RNT	overall alcohol intake	alcohol	IVW radial	616	-0.00411448	0.107823	0.96956
G_Blautia_RNT	overall alcohol intake	alcohol	Inverse variance weighted (multiplicative random effects)	616	-0.00411448	0.107823	0.96956
G_Blautia_RNT	overall alcohol intake	alcohol	Inverse variance weighted (fixed effects)	616	-0.00411448	0.112888	0.970926
G_Blautia_RNT	overall alcohol intake	alcohol	Simple mode	616	-0.0602295	0.66347	0.927697
G_Blautia_RNT	overall alcohol intake	alcohol	Weighted mode	616	0.0302373	0.39919	0.939645
G_Blautia_RNT	overall alcohol intake	alcohol	Weighted mode (NOME)	616	0.0302373	0.410875	0.941359
G_Blautia_RNT	overall alcohol intake	alcohol	Simple mode (NOME)	616	-0.0602295	0.673111	0.92873
G_Blautia_RNT	overall alcohol intake	alcohol	Robust adjusted profile score (RAPS)	616	0.00284873	0.120886	0.981199
G_Blautia_RNT	overall alcohol intake	alcohol	Sign concordance test	616	-0.00324675	NA	0.967865
G_Blautia_RNT	overall alcohol intake	alcohol	Unweighted regression	616	0.211705	2.10947	0.920059
G_Butyricicoccus_RNT	overall alcohol intake	alcohol	Maximum likelihood	616	0.0364046	0.119144	0.759946
G_Butyricicoccus_RNT	overall alcohol intake	alcohol	MR Egger	616	0.151019	0.297243	0.61159
G_Butyricicoccus_RNT	overall alcohol intake	alcohol	MR Egger (bootstrap)	616	-0.116791	0.278937	0.336
G_Butyricicoccus_RNT	overall alcohol intake	alcohol	Simple median	616	0.0797861	0.175956	0.65023
G_Butyricicoccus_RNT	overall alcohol intake	alcohol	Weighted median	616	0.0453669	0.26081	0.861908
G_Butyricicoccus_RNT	overall alcohol intake	alcohol	Penalised weighted median	616	0.0452679	0.257075	0.860224
G_Butyricicoccus_RNT	overall alcohol intake	alcohol	Inverse variance weighted	616	0.0364046	0.118445	0.758574
G_Butyricicoccus_RNT	overall alcohol intake	alcohol	IVW radial	616	0.0364045	0.118445	0.758575
G_Butyricicoccus_RNT	overall alcohol intake	alcohol	Inverse variance weighted (multiplicative random effects)	616	0.0364046	0.118445	0.758574
G_Butyricicoccus_RNT	overall alcohol intake	alcohol	Inverse variance weighted (fixed effects)	616	0.0364046	0.116671	0.755019
G_Butyricicoccus_RNT	overall alcohol intake	alcohol	Simple mode	616	0.496227	0.645845	0.442581
G_Butyricicoccus_RNT	overall alcohol intake	alcohol	Weighted mode	616	0.0925769	0.377732	0.806471
G_Butyricicoccus_RNT	overall alcohol intake	alcohol	Weighted mode (NOME)	616	0.0925769	0.360458	0.797395
G_Butyricicoccus_RNT	overall alcohol intake	alcohol	Simple mode (NOME)	616	0.496227	0.705717	0.482226
G_Butyricicoccus_RNT	overall alcohol intake	alcohol	Robust adjusted profile score (RAPS)	616	0.0356745	0.12701	0.778803
G_Butyricicoccus_RNT	overall alcohol intake	alcohol	Sign concordance test	616	0.0324675	NA	0.443981
G_Butyricicoccus_RNT	overall alcohol intake	alcohol	Unweighted regression	616	0.0993453	2.10947	0.962438
G_Butyrivibrio_RNT	overall alcohol intake	alcohol	Maximum likelihood	616	-0.171533	0.283369	0.544956
G_Butyrivibrio_RNT	overall alcohol intake	alcohol	MR Egger	616	-0.115732	0.687837	0.866438
G_Butyrivibrio_RNT	overall alcohol intake	alcohol	MR Egger (bootstrap)	616	0.10105	0.642428	0.438
G_Butyrivibrio_RNT	overall alcohol intake	alcohol	Simple median	616	-0.187516	0.418115	0.653807
G_Butyrivibrio_RNT	overall alcohol intake	alcohol	Weighted median	616	-0.432547	0.4957	0.382881
G_Butyrivibrio_RNT	overall alcohol intake	alcohol	Penalised weighted median	616	-0.429583	0.496131	0.386564
G_Butyrivibrio_RNT	overall alcohol intake	alcohol	Inverse variance weighted	616	-0.178201	0.278013	0.521536
G_Butyrivibrio_RNT	overall alcohol intake	alcohol	IVW radial	616	-0.178202	0.270867	0.510607
G_Butyrivibrio_RNT	overall alcohol intake	alcohol	Inverse variance weighted (multiplicative random effects)	616	-0.178201	0.270867	0.510609
G_Butyrivibrio_RNT	overall alcohol intake	alcohol	Inverse variance weighted (fixed effects)	616	-0.178201	0.278013	0.521536
G_Butyrivibrio_RNT	overall alcohol intake	alcohol	Simple mode	616	1.12037	1.74445	0.520952
G_Butyrivibrio_RNT	overall alcohol intake	alcohol	Weighted mode	616	-0.533082	0.880056	0.544913
G_Butyrivibrio_RNT	overall alcohol intake	alcohol	Weighted mode (NOME)	616	-0.651186	0.901022	0.470127
G_Butyrivibrio_RNT	overall alcohol intake	alcohol	Simple mode (NOME)	616	1.12037	1.7427	0.520534
G_Butyrivibrio_RNT	overall alcohol intake	alcohol	Robust adjusted profile score (RAPS)	616	-0.225922	0.297426	0.447498
G_Butyrivibrio_RNT	overall alcohol intake	alcohol	Sign concordance test	616	-0.0194805	NA	0.657654
G_Butyrivibrio_RNT	overall alcohol intake	alcohol	Unweighted regression	616	-0.356591	2.10947	0.865763
G_Clostridium_IV_RNT	overall alcohol intake	alcohol	Maximum likelihood	616	0.0132752	0.117767	0.910249
G_Clostridium_IV_RNT	overall alcohol intake	alcohol	MR Egger	616	-0.194546	0.293932	0.508301
G_Clostridium_IV_RNT	overall alcohol intake	alcohol	MR Egger (bootstrap)	616	0.0439696	0.263444	0.44
G_Clostridium_IV_RNT	overall alcohol intake	alcohol	Simple median	616	-0.0535474	0.181523	0.768001
G_Clostridium_IV_RNT	overall alcohol intake	alcohol	Weighted median	616	0.131203	0.203255	0.518598
G_Clostridium_IV_RNT	overall alcohol intake	alcohol	Penalised weighted median	616	0.130911	0.1972	0.506788
G_Clostridium_IV_RNT	overall alcohol intake	alcohol	Inverse variance weighted	616	0.0132752	0.117638	0.910151
G_Clostridium_IV_RNT	overall alcohol intake	alcohol	IVW radial	616	0.0132752	0.117638	0.910151
G_Clostridium_IV_RNT	overall alcohol intake	alcohol	Inverse variance weighted (multiplicative random effects)	616	0.0132752	0.117638	0.910151
G_Clostridium_IV_RNT	overall alcohol intake	alcohol	Inverse variance weighted (fixed effects)	616	0.0132752	0.115284	0.908324
G_Clostridium_IV_RNT	overall alcohol intake	alcohol	Simple mode	616	0.0956545	0.670077	0.886533
G_Clostridium_IV_RNT	overall alcohol intake	alcohol	Weighted mode	616	0.330128	0.413444	0.424898
G_Clostridium_IV_RNT	overall alcohol intake	alcohol	Weighted mode (NOME)	616	0.330128	0.404214	0.414406
G_Clostridium_IV_RNT	overall alcohol intake	alcohol	Simple mode (NOME)	616	0.0956545	0.689903	0.889773
G_Clostridium_IV_RNT	overall alcohol intake	alcohol	Robust adjusted profile score (RAPS)	616	-0.0120759	0.125289	0.923216
G_Clostridium_IV_RNT	overall alcohol intake	alcohol	Sign concordance test	616	-0.00974026	NA	0.840363
G_Clostridium_IV_RNT	overall alcohol intake	alcohol	Unweighted regression	616	-0.0286059	2.10947	0.98918
G_Clostridium_sensu_stricto_RNT	overall alcohol intake	alcohol	Maximum likelihood	616	-0.155395	0.140262	0.267908
G_Clostridium_sensu_stricto_RNT	overall alcohol intake	alcohol	MR Egger	616	-0.396167	0.340808	0.245511
G_Clostridium_sensu_stricto_RNT	overall alcohol intake	alcohol	MR Egger (bootstrap)	616	-0.209626	0.327153	0.26
G_Clostridium_sensu_stricto_RNT	overall alcohol intake	alcohol	Simple median	616	-0.163533	0.212035	0.440556
G_Clostridium_sensu_stricto_RNT	overall alcohol intake	alcohol	Weighted median	616	-0.576388	0.287329	0.0448541
G_Clostridium_sensu_stricto_RNT	overall alcohol intake	alcohol	Penalised weighted median	616	-0.587879	0.285221	0.03929
G_Clostridium_sensu_stricto_RNT	overall alcohol intake	alcohol	Inverse variance weighted	616	-0.155679	0.137554	0.257733
G_Clostridium_sensu_stricto_RNT	overall alcohol intake	alcohol	IVW radial	616	-0.155679	0.134693	0.24776
G_Clostridium_sensu_stricto_RNT	overall alcohol intake	alcohol	Inverse variance weighted (multiplicative random effects)	616	-0.155679	0.134693	0.247759
G_Clostridium_sensu_stricto_RNT	overall alcohol intake	alcohol	Inverse variance weighted (fixed effects)	616	-0.155679	0.137554	0.257733
G_Clostridium_sensu_stricto_RNT	overall alcohol intake	alcohol	Simple mode	616	-0.564951	0.850648	0.506848
G_Clostridium_sensu_stricto_RNT	overall alcohol intake	alcohol	Weighted mode	616	-0.730824	0.41264	0.0770406
G_Clostridium_sensu_stricto_RNT	overall alcohol intake	alcohol	Weighted mode (NOME)	616	-0.730824	0.402347	0.0697955
G_Clostridium_sensu_stricto_RNT	overall alcohol intake	alcohol	Simple mode (NOME)	616	-0.564951	0.896936	0.529015
G_Clostridium_sensu_stricto_RNT	overall alcohol intake	alcohol	Robust adjusted profile score (RAPS)	616	-0.182879	0.147115	0.21383
G_Clostridium_sensu_stricto_RNT	overall alcohol intake	alcohol	Sign concordance test	616	-0.038961	NA	0.354094
G_Clostridium_sensu_stricto_RNT	overall alcohol intake	alcohol	Unweighted regression	616	-0.112694	2.10947	0.957395
G_Clostridium_XlVa_RNT	overall alcohol intake	alcohol	Maximum likelihood	616	-0.0030124	0.119722	0.979926
G_Clostridium_XlVa_RNT	overall alcohol intake	alcohol	MR Egger	616	-0.0580558	0.307197	0.850167
G_Clostridium_XlVa_RNT	overall alcohol intake	alcohol	MR Egger (bootstrap)	616	-0.187757	0.272746	0.25
G_Clostridium_XlVa_RNT	overall alcohol intake	alcohol	Simple median	616	-0.0882372	0.179842	0.623684
G_Clostridium_XlVa_RNT	overall alcohol intake	alcohol	Weighted median	616	0.0368053	0.242299	0.879265
G_Clostridium_XlVa_RNT	overall alcohol intake	alcohol	Penalised weighted median	616	0.0428582	0.246984	0.862238
G_Clostridium_XlVa_RNT	overall alcohol intake	alcohol	Inverse variance weighted	616	-0.0030124	0.12309	0.980475
G_Clostridium_XlVa_RNT	overall alcohol intake	alcohol	IVW radial	616	-0.0030124	0.12309	0.980475
G_Clostridium_XlVa_RNT	overall alcohol intake	alcohol	Inverse variance weighted (multiplicative random effects)	616	-0.0030124	0.12309	0.980475
G_Clostridium_XlVa_RNT	overall alcohol intake	alcohol	Inverse variance weighted (fixed effects)	616	-0.0030124	0.117064	0.97947
G_Clostridium_XlVa_RNT	overall alcohol intake	alcohol	Simple mode	616	-0.92704	0.69382	0.181998
G_Clostridium_XlVa_RNT	overall alcohol intake	alcohol	Weighted mode	616	-0.0872138	0.356918	0.80704
G_Clostridium_XlVa_RNT	overall alcohol intake	alcohol	Weighted mode (NOME)	616	-0.139703	0.366908	0.703515
G_Clostridium_XlVa_RNT	overall alcohol intake	alcohol	Simple mode (NOME)	616	-0.92704	0.733183	0.206564
G_Clostridium_XlVa_RNT	overall alcohol intake	alcohol	Robust adjusted profile score (RAPS)	616	-0.00297187	0.13018	0.981787
G_Clostridium_XlVa_RNT	overall alcohol intake	alcohol	Sign concordance test	616	-0.0162338	NA	0.71692
G_Clostridium_XlVa_RNT	overall alcohol intake	alcohol	Unweighted regression	616	-0.0918859	2.10947	0.965256
G_Clostridium_XVIII_RNT	overall alcohol intake	alcohol	Maximum likelihood	616	-0.207521	0.118321	0.0794495
G_Clostridium_XVIII_RNT	overall alcohol intake	alcohol	MR Egger	616	0.212898	0.293407	0.468357
G_Clostridium_XVIII_RNT	overall alcohol intake	alcohol	MR Egger (bootstrap)	616	-0.23883	0.269421	0.181
G_Clostridium_XVIII_RNT	overall alcohol intake	alcohol	Simple median	616	-0.321843	0.187278	0.0856994
G_Clostridium_XVIII_RNT	overall alcohol intake	alcohol	Weighted median	616	-0.100943	0.225134	0.653888
G_Clostridium_XVIII_RNT	overall alcohol intake	alcohol	Penalised weighted median	616	-0.103215	0.222083	0.642103
G_Clostridium_XVIII_RNT	overall alcohol intake	alcohol	Inverse variance weighted	616	-0.207946	0.117406	0.0765338
G_Clostridium_XVIII_RNT	overall alcohol intake	alcohol	IVW radial	616	-0.207951	0.117407	0.0765275
G_Clostridium_XVIII_RNT	overall alcohol intake	alcohol	Inverse variance weighted (multiplicative random effects)	616	-0.207946	0.117406	0.0765338
G_Clostridium_XVIII_RNT	overall alcohol intake	alcohol	Inverse variance weighted (fixed effects)	616	-0.207946	0.115861	0.0726876
G_Clostridium_XVIII_RNT	overall alcohol intake	alcohol	Simple mode	616	-0.384745	0.699199	0.582337
G_Clostridium_XVIII_RNT	overall alcohol intake	alcohol	Weighted mode	616	0.153542	0.343302	0.654851
G_Clostridium_XVIII_RNT	overall alcohol intake	alcohol	Weighted mode (NOME)	616	0.153542	0.383362	0.688916
G_Clostridium_XVIII_RNT	overall alcohol intake	alcohol	Simple mode (NOME)	616	-0.384745	0.69666	0.580963
G_Clostridium_XVIII_RNT	overall alcohol intake	alcohol	Robust adjusted profile score (RAPS)	616	-0.211913	0.125951	0.0924721
G_Clostridium_XVIII_RNT	overall alcohol intake	alcohol	Sign concordance test	616	-0.0941558	NA	0.0215659
G_Clostridium_XVIII_RNT	overall alcohol intake	alcohol	Unweighted regression	616	-0.254031	2.10947	0.904147
G_Collinsella_RNT	overall alcohol intake	alcohol	Maximum likelihood	616	0.206344	0.123676	0.095232
G_Collinsella_RNT	overall alcohol intake	alcohol	MR Egger	616	0.256624	0.302349	0.396342
G_Collinsella_RNT	overall alcohol intake	alcohol	MR Egger (bootstrap)	616	0.16748	0.286822	0.289
G_Collinsella_RNT	overall alcohol intake	alcohol	Simple median	616	0.232223	0.177545	0.190885
G_Collinsella_RNT	overall alcohol intake	alcohol	Weighted median	616	0.519615	0.262136	0.047453
G_Collinsella_RNT	overall alcohol intake	alcohol	Penalised weighted median	616	0.519631	0.265602	0.0504147
G_Collinsella_RNT	overall alcohol intake	alcohol	Inverse variance weighted	616	0.203235	0.121279	0.0937834
G_Collinsella_RNT	overall alcohol intake	alcohol	IVW radial	616	0.203233	0.118866	0.0873091
G_Collinsella_RNT	overall alcohol intake	alcohol	Inverse variance weighted (multiplicative random effects)	616	0.203235	0.118866	0.0873049
G_Collinsella_RNT	overall alcohol intake	alcohol	Inverse variance weighted (fixed effects)	616	0.203235	0.121279	0.0937834
G_Collinsella_RNT	overall alcohol intake	alcohol	Simple mode	616	0.410767	0.687072	0.550159
G_Collinsella_RNT	overall alcohol intake	alcohol	Weighted mode	616	0.459034	0.374715	0.221035
G_Collinsella_RNT	overall alcohol intake	alcohol	Weighted mode (NOME)	616	0.507301	0.372751	0.174023
G_Collinsella_RNT	overall alcohol intake	alcohol	Simple mode (NOME)	616	0.410767	0.719307	0.568168
G_Collinsella_RNT	overall alcohol intake	alcohol	Robust adjusted profile score (RAPS)	616	0.226587	0.129723	0.0806886
G_Collinsella_RNT	overall alcohol intake	alcohol	Sign concordance test	616	0.0551948	NA	0.183602
G_Collinsella_RNT	overall alcohol intake	alcohol	Unweighted regression	616	0.14776	2.10947	0.944157
G_Coprobacter_RNT	overall alcohol intake	alcohol	Maximum likelihood	616	-0.167934	0.144696	0.245806
G_Coprobacter_RNT	overall alcohol intake	alcohol	MR Egger	616	-0.502705	0.355959	0.158381
G_Coprobacter_RNT	overall alcohol intake	alcohol	MR Egger (bootstrap)	616	-0.291426	0.334947	0.199
G_Coprobacter_RNT	overall alcohol intake	alcohol	Simple median	616	-0.0477297	0.217136	0.826015
G_Coprobacter_RNT	overall alcohol intake	alcohol	Weighted median	616	-0.485401	0.302988	0.109145
G_Coprobacter_RNT	overall alcohol intake	alcohol	Penalised weighted median	616	-0.506356	0.310108	0.102503
G_Coprobacter_RNT	overall alcohol intake	alcohol	Inverse variance weighted	616	-0.169601	0.142336	0.233435
G_Coprobacter_RNT	overall alcohol intake	alcohol	IVW radial	616	-0.169602	0.142336	0.233434
G_Coprobacter_RNT	overall alcohol intake	alcohol	Inverse variance weighted (multiplicative random effects)	616	-0.169601	0.142336	0.233435
G_Coprobacter_RNT	overall alcohol intake	alcohol	Inverse variance weighted (fixed effects)	616	-0.169601	0.141725	0.231427
G_Coprobacter_RNT	overall alcohol intake	alcohol	Simple mode	616	-0.174714	0.849675	0.837152
G_Coprobacter_RNT	overall alcohol intake	alcohol	Weighted mode	616	-0.531166	0.470725	0.259591
G_Coprobacter_RNT	overall alcohol intake	alcohol	Weighted mode (NOME)	616	-0.531166	0.41774	0.204023
G_Coprobacter_RNT	overall alcohol intake	alcohol	Simple mode (NOME)	616	-0.174714	0.863188	0.839667
G_Coprobacter_RNT	overall alcohol intake	alcohol	Robust adjusted profile score (RAPS)	616	-0.186052	0.153494	0.225469
G_Coprobacter_RNT	overall alcohol intake	alcohol	Sign concordance test	616	-0.012987	NA	0.777941
G_Coprobacter_RNT	overall alcohol intake	alcohol	Unweighted regression	616	-0.12946	2.10947	0.951064
G_Coprococcus_RNT	overall alcohol intake	alcohol	Maximum likelihood	616	-0.0170602	0.122105	0.888883
G_Coprococcus_RNT	overall alcohol intake	alcohol	MR Egger	616	-0.326125	0.299151	0.276066
G_Coprococcus_RNT	overall alcohol intake	alcohol	MR Egger (bootstrap)	616	-0.0157409	0.273298	0.496
G_Coprococcus_RNT	overall alcohol intake	alcohol	Simple median	616	0.102363	0.179233	0.567922
G_Coprococcus_RNT	overall alcohol intake	alcohol	Weighted median	616	0.18137	0.266057	0.495431
G_Coprococcus_RNT	overall alcohol intake	alcohol	Penalised weighted median	616	0.183862	0.268281	0.493134
G_Coprococcus_RNT	overall alcohol intake	alcohol	Inverse variance weighted	616	-0.0170602	0.119703	0.886668
G_Coprococcus_RNT	overall alcohol intake	alcohol	IVW radial	616	-0.0170603	0.118498	0.885524
G_Coprococcus_RNT	overall alcohol intake	alcohol	Inverse variance weighted (multiplicative random effects)	616	-0.0170602	0.118498	0.885524
G_Coprococcus_RNT	overall alcohol intake	alcohol	Inverse variance weighted (fixed effects)	616	-0.0170602	0.119703	0.886668
G_Coprococcus_RNT	overall alcohol intake	alcohol	Simple mode	616	0.285247	0.742857	0.701121
G_Coprococcus_RNT	overall alcohol intake	alcohol	Weighted mode	616	0.168297	0.382409	0.660021
G_Coprococcus_RNT	overall alcohol intake	alcohol	Weighted mode (NOME)	616	0.168297	0.359664	0.640002
G_Coprococcus_RNT	overall alcohol intake	alcohol	Simple mode (NOME)	616	0.285247	0.683889	0.676754
G_Coprococcus_RNT	overall alcohol intake	alcohol	Robust adjusted profile score (RAPS)	616	0.00284777	0.127986	0.982248
G_Coprococcus_RNT	overall alcohol intake	alcohol	Sign concordance test	616	0.025974	NA	0.545634
G_Coprococcus_RNT	overall alcohol intake	alcohol	Unweighted regression	616	-0.0841522	2.10947	0.968179
G_Desulfovibrio_RNT	overall alcohol intake	alcohol	Maximum likelihood	616	0.183946	0.202626	0.363978
G_Desulfovibrio_RNT	overall alcohol intake	alcohol	MR Egger	616	0.252885	0.50298	0.615304
G_Desulfovibrio_RNT	overall alcohol intake	alcohol	MR Egger (bootstrap)	616	0.644131	0.427187	0.062
G_Desulfovibrio_RNT	overall alcohol intake	alcohol	Simple median	616	-0.14327	0.301551	0.634708
G_Desulfovibrio_RNT	overall alcohol intake	alcohol	Weighted median	616	0.404429	0.356228	0.256246
G_Desulfovibrio_RNT	overall alcohol intake	alcohol	Penalised weighted median	616	0.397907	0.358204	0.266638
G_Desulfovibrio_RNT	overall alcohol intake	alcohol	Inverse variance weighted	616	0.179429	0.200594	0.37106
G_Desulfovibrio_RNT	overall alcohol intake	alcohol	IVW radial	616	0.179428	0.200594	0.371062
G_Desulfovibrio_RNT	overall alcohol intake	alcohol	Inverse variance weighted (multiplicative random effects)	616	0.179429	0.200594	0.37106
G_Desulfovibrio_RNT	overall alcohol intake	alcohol	Inverse variance weighted (fixed effects)	616	0.179429	0.198497	0.36603
G_Desulfovibrio_RNT	overall alcohol intake	alcohol	Simple mode	616	-0.85839	1.11009	0.439665
G_Desulfovibrio_RNT	overall alcohol intake	alcohol	Weighted mode	616	0.949858	0.639423	0.137926
G_Desulfovibrio_RNT	overall alcohol intake	alcohol	Weighted mode (NOME)	616	0.949858	0.653443	0.146562
G_Desulfovibrio_RNT	overall alcohol intake	alcohol	Simple mode (NOME)	616	-0.85839	1.26643	0.498151
G_Desulfovibrio_RNT	overall alcohol intake	alcohol	Robust adjusted profile score (RAPS)	616	0.202687	0.21208	0.339217
G_Desulfovibrio_RNT	overall alcohol intake	alcohol	Sign concordance test	616	-0.012987	NA	0.777941
G_Desulfovibrio_RNT	overall alcohol intake	alcohol	Unweighted regression	616	-0.162206	2.10947	0.938708
G_Dialister_RNT	overall alcohol intake	alcohol	Maximum likelihood	616	-0.0876376	0.167289	0.600369
G_Dialister_RNT	overall alcohol intake	alcohol	MR Egger	616	0.632966	0.411476	0.124495
G_Dialister_RNT	overall alcohol intake	alcohol	MR Egger (bootstrap)	616	-0.431724	0.399468	0.131
G_Dialister_RNT	overall alcohol intake	alcohol	Simple median	616	-0.112031	0.252829	0.657685
G_Dialister_RNT	overall alcohol intake	alcohol	Weighted median	616	-0.262721	0.36324	0.469514
G_Dialister_RNT	overall alcohol intake	alcohol	Penalised weighted median	616	-0.263042	0.363112	0.468814
G_Dialister_RNT	overall alcohol intake	alcohol	Inverse variance weighted	616	-0.0930288	0.164019	0.570591
G_Dialister_RNT	overall alcohol intake	alcohol	IVW radial	616	-0.0930289	0.161508	0.564613
G_Dialister_RNT	overall alcohol intake	alcohol	Inverse variance weighted (multiplicative random effects)	616	-0.0930288	0.161508	0.564613
G_Dialister_RNT	overall alcohol intake	alcohol	Inverse variance weighted (fixed effects)	616	-0.0930288	0.164019	0.570591
G_Dialister_RNT	overall alcohol intake	alcohol	Simple mode	616	-0.207589	0.88143	0.813888
G_Dialister_RNT	overall alcohol intake	alcohol	Weighted mode	616	-0.282698	0.48652	0.561412
G_Dialister_RNT	overall alcohol intake	alcohol	Weighted mode (NOME)	616	-0.282698	0.49006	0.564242
G_Dialister_RNT	overall alcohol intake	alcohol	Simple mode (NOME)	616	-0.207589	0.954714	0.827941
G_Dialister_RNT	overall alcohol intake	alcohol	Robust adjusted profile score (RAPS)	616	-0.136105	0.175424	0.437828
G_Dialister_RNT	overall alcohol intake	alcohol	Sign concordance test	616	-0.0324675	NA	0.443981
G_Dialister_RNT	overall alcohol intake	alcohol	Unweighted regression	616	0.342755	2.10947	0.870925
G_Dorea_RNT	overall alcohol intake	alcohol	Maximum likelihood	616	0.212018	0.116662	0.0691621
G_Dorea_RNT	overall alcohol intake	alcohol	MR Egger	616	0.358306	0.287502	0.21314
G_Dorea_RNT	overall alcohol intake	alcohol	MR Egger (bootstrap)	616	0.163325	0.264528	0.271
G_Dorea_RNT	overall alcohol intake	alcohol	Simple median	616	0.301979	0.170883	0.0771994
G_Dorea_RNT	overall alcohol intake	alcohol	Weighted median	616	0.532094	0.242016	0.027907
G_Dorea_RNT	overall alcohol intake	alcohol	Penalised weighted median	616	0.59067	0.233829	0.0115342
G_Dorea_RNT	overall alcohol intake	alcohol	Inverse variance weighted	616	0.208973	0.114519	0.0680334
G_Dorea_RNT	overall alcohol intake	alcohol	IVW radial	616	0.208971	0.110059	0.0576008
G_Dorea_RNT	overall alcohol intake	alcohol	Inverse variance weighted (multiplicative random effects)	616	0.208973	0.110058	0.057598
G_Dorea_RNT	overall alcohol intake	alcohol	Inverse variance weighted (fixed effects)	616	0.208973	0.114519	0.0680334
G_Dorea_RNT	overall alcohol intake	alcohol	Simple mode	616	0.841119	0.708332	0.235503
G_Dorea_RNT	overall alcohol intake	alcohol	Weighted mode	616	0.670145	0.385303	0.0824879
G_Dorea_RNT	overall alcohol intake	alcohol	Weighted mode (NOME)	616	0.670145	0.377707	0.0765173
G_Dorea_RNT	overall alcohol intake	alcohol	Simple mode (NOME)	616	0.841119	0.695627	0.227069
G_Dorea_RNT	overall alcohol intake	alcohol	Robust adjusted profile score (RAPS)	616	0.24227	0.122655	0.0482442
G_Dorea_RNT	overall alcohol intake	alcohol	Sign concordance test	616	0.0551948	NA	0.183602
G_Dorea_RNT	overall alcohol intake	alcohol	Unweighted regression	616	0.115515	2.10947	0.95633
G_Eisenbergiella_RNT	overall alcohol intake	alcohol	Maximum likelihood	616	-0.211468	0.274207	0.44059
G_Eisenbergiella_RNT	overall alcohol intake	alcohol	MR Egger	616	0.197165	0.649093	0.761418
G_Eisenbergiella_RNT	overall alcohol intake	alcohol	MR Egger (bootstrap)	616	-0.428734	0.613381	0.236
G_Eisenbergiella_RNT	overall alcohol intake	alcohol	Simple median	616	0.161969	0.425213	0.703268
G_Eisenbergiella_RNT	overall alcohol intake	alcohol	Weighted median	616	-0.4244	0.563349	0.451239
G_Eisenbergiella_RNT	overall alcohol intake	alcohol	Penalised weighted median	616	-0.424902	0.551855	0.441328
G_Eisenbergiella_RNT	overall alcohol intake	alcohol	Inverse variance weighted	616	-0.217157	0.275399	0.430393
G_Eisenbergiella_RNT	overall alcohol intake	alcohol	IVW radial	616	-0.217155	0.275399	0.430398
G_Eisenbergiella_RNT	overall alcohol intake	alcohol	Inverse variance weighted (multiplicative random effects)	616	-0.217157	0.275399	0.430393
G_Eisenbergiella_RNT	overall alcohol intake	alcohol	Inverse variance weighted (fixed effects)	616	-0.217157	0.268579	0.418779
G_Eisenbergiella_RNT	overall alcohol intake	alcohol	Simple mode	616	0.444923	1.5693	0.776876
G_Eisenbergiella_RNT	overall alcohol intake	alcohol	Weighted mode	616	-0.591837	0.748219	0.429252
G_Eisenbergiella_RNT	overall alcohol intake	alcohol	Weighted mode (NOME)	616	-0.591837	0.780671	0.448673
G_Eisenbergiella_RNT	overall alcohol intake	alcohol	Simple mode (NOME)	616	0.444923	1.71833	0.795777
G_Eisenbergiella_RNT	overall alcohol intake	alcohol	Robust adjusted profile score (RAPS)	616	-0.186904	0.296421	0.528344
G_Eisenbergiella_RNT	overall alcohol intake	alcohol	Sign concordance test	616	0.00974026	NA	0.840363
G_Eisenbergiella_RNT	overall alcohol intake	alcohol	Unweighted regression	616	-0.111934	2.10947	0.957682
G_Escherichia_Shigella_RNT	overall alcohol intake	alcohol	Maximum likelihood	616	0.205941	0.16182	0.203142
G_Escherichia_Shigella_RNT	overall alcohol intake	alcohol	MR Egger	616	0.0258724	0.392802	0.947506
G_Escherichia_Shigella_RNT	overall alcohol intake	alcohol	MR Egger (bootstrap)	616	0.285584	0.363678	0.217
G_Escherichia_Shigella_RNT	overall alcohol intake	alcohol	Simple median	616	0.190847	0.235995	0.418692
G_Escherichia_Shigella_RNT	overall alcohol intake	alcohol	Weighted median	616	-0.107214	0.341835	0.753793
G_Escherichia_Shigella_RNT	overall alcohol intake	alcohol	Penalised weighted median	616	-0.106892	0.349106	0.759463
G_Escherichia_Shigella_RNT	overall alcohol intake	alcohol	Inverse variance weighted	616	0.201714	0.158649	0.203568
G_Escherichia_Shigella_RNT	overall alcohol intake	alcohol	IVW radial	616	0.201715	0.156392	0.197119
G_Escherichia_Shigella_RNT	overall alcohol intake	alcohol	Inverse variance weighted (multiplicative random effects)	616	0.201714	0.156392	0.19712
G_Escherichia_Shigella_RNT	overall alcohol intake	alcohol	Inverse variance weighted (fixed effects)	616	0.201714	0.158649	0.203568
G_Escherichia_Shigella_RNT	overall alcohol intake	alcohol	Simple mode	616	0.38491	0.915029	0.674155
G_Escherichia_Shigella_RNT	overall alcohol intake	alcohol	Weighted mode	616	-0.162112	0.516737	0.753839
G_Escherichia_Shigella_RNT	overall alcohol intake	alcohol	Weighted mode (NOME)	616	-0.162112	0.473355	0.732112
G_Escherichia_Shigella_RNT	overall alcohol intake	alcohol	Simple mode (NOME)	616	0.38491	0.943747	0.683524
G_Escherichia_Shigella_RNT	overall alcohol intake	alcohol	Robust adjusted profile score (RAPS)	616	0.231484	0.169624	0.172352
G_Escherichia_Shigella_RNT	overall alcohol intake	alcohol	Sign concordance test	616	0.038961	NA	0.354094
G_Escherichia_Shigella_RNT	overall alcohol intake	alcohol	Unweighted regression	616	0.0116016	2.10947	0.995612
G_Faecalibacterium_RNT	overall alcohol intake	alcohol	Maximum likelihood	616	-0.149919	0.119452	0.209458
G_Faecalibacterium_RNT	overall alcohol intake	alcohol	MR Egger	616	-0.111229	0.29346	0.7048
G_Faecalibacterium_RNT	overall alcohol intake	alcohol	MR Egger (bootstrap)	616	-0.30656	0.280503	0.141
G_Faecalibacterium_RNT	overall alcohol intake	alcohol	Simple median	616	-0.211517	0.178744	0.236671
G_Faecalibacterium_RNT	overall alcohol intake	alcohol	Weighted median	616	-0.0229659	0.247751	0.926144
G_Faecalibacterium_RNT	overall alcohol intake	alcohol	Penalised weighted median	616	-0.00469439	0.249026	0.98496
G_Faecalibacterium_RNT	overall alcohol intake	alcohol	Inverse variance weighted	616	-0.151337	0.117147	0.196408
G_Faecalibacterium_RNT	overall alcohol intake	alcohol	IVW radial	616	-0.151339	0.114833	0.187536
G_Faecalibacterium_RNT	overall alcohol intake	alcohol	Inverse variance weighted (multiplicative random effects)	616	-0.151337	0.114833	0.18754
G_Faecalibacterium_RNT	overall alcohol intake	alcohol	Inverse variance weighted (fixed effects)	616	-0.151337	0.117147	0.196408
G_Faecalibacterium_RNT	overall alcohol intake	alcohol	Simple mode	616	-0.343314	0.683972	0.615888
G_Faecalibacterium_RNT	overall alcohol intake	alcohol	Weighted mode	616	-0.101873	0.3546	0.773987
G_Faecalibacterium_RNT	overall alcohol intake	alcohol	Weighted mode (NOME)	616	-0.101873	0.347011	0.769183
G_Faecalibacterium_RNT	overall alcohol intake	alcohol	Simple mode (NOME)	616	-0.343314	0.739709	0.642726
G_Faecalibacterium_RNT	overall alcohol intake	alcohol	Robust adjusted profile score (RAPS)	616	-0.179546	0.12533	0.151975
G_Faecalibacterium_RNT	overall alcohol intake	alcohol	Sign concordance test	616	-0.0551948	NA	0.183602
G_Faecalibacterium_RNT	overall alcohol intake	alcohol	Unweighted regression	616	0.010275	2.10947	0.996114
G_Faecalitalea_RNT	overall alcohol intake	alcohol	Maximum likelihood	616	-0.143051	0.249419	0.566281
G_Faecalitalea_RNT	overall alcohol intake	alcohol	MR Egger	616	-1.06697	0.646004	0.0991175
G_Faecalitalea_RNT	overall alcohol intake	alcohol	MR Egger (bootstrap)	616	-0.000401791	0.56757	0.504
G_Faecalitalea_RNT	overall alcohol intake	alcohol	Simple median	616	-0.446237	0.378547	0.238471
G_Faecalitalea_RNT	overall alcohol intake	alcohol	Weighted median	616	-0.834737	0.41424	0.0438936
G_Faecalitalea_RNT	overall alcohol intake	alcohol	Penalised weighted median	616	-0.959484	0.441326	0.029698
G_Faecalitalea_RNT	overall alcohol intake	alcohol	Inverse variance weighted	616	-0.149018	0.253596	0.556788
G_Faecalitalea_RNT	overall alcohol intake	alcohol	IVW radial	616	-0.149016	0.253596	0.556792
G_Faecalitalea_RNT	overall alcohol intake	alcohol	Inverse variance weighted (multiplicative random effects)	616	-0.149018	0.253596	0.556788
G_Faecalitalea_RNT	overall alcohol intake	alcohol	Inverse variance weighted (fixed effects)	616	-0.149018	0.244031	0.541431
G_Faecalitalea_RNT	overall alcohol intake	alcohol	Simple mode	616	-1.17093	1.3282	0.378342
G_Faecalitalea_RNT	overall alcohol intake	alcohol	Weighted mode	616	-1.17093	0.72582	0.107202
G_Faecalitalea_RNT	overall alcohol intake	alcohol	Weighted mode (NOME)	616	-1.17093	0.793937	0.140766
G_Faecalitalea_RNT	overall alcohol intake	alcohol	Simple mode (NOME)	616	-1.17093	1.4024	0.40407
G_Faecalitalea_RNT	overall alcohol intake	alcohol	Robust adjusted profile score (RAPS)	616	-0.267459	0.269441	0.320884
G_Faecalitalea_RNT	overall alcohol intake	alcohol	Sign concordance test	616	-0.0649351	NA	0.116028
G_Faecalitalea_RNT	overall alcohol intake	alcohol	Unweighted regression	616	-0.559465	2.10947	0.790843
G_Fusicatenibacter_RNT	overall alcohol intake	alcohol	Maximum likelihood	616	-0.0743211	0.116973	0.525188
G_Fusicatenibacter_RNT	overall alcohol intake	alcohol	MR Egger	616	-0.0757146	0.28718	0.792139
G_Fusicatenibacter_RNT	overall alcohol intake	alcohol	MR Egger (bootstrap)	616	-0.200423	0.277335	0.238
G_Fusicatenibacter_RNT	overall alcohol intake	alcohol	Simple median	616	-0.0114792	0.17167	0.946687
G_Fusicatenibacter_RNT	overall alcohol intake	alcohol	Weighted median	616	-0.31322	0.206195	0.128751
G_Fusicatenibacter_RNT	overall alcohol intake	alcohol	Penalised weighted median	616	-0.323133	0.205843	0.11646
G_Fusicatenibacter_RNT	overall alcohol intake	alcohol	Inverse variance weighted	616	-0.07773	0.114731	0.498091
G_Fusicatenibacter_RNT	overall alcohol intake	alcohol	IVW radial	616	-0.07773	0.112634	0.490123
G_Fusicatenibacter_RNT	overall alcohol intake	alcohol	Inverse variance weighted (multiplicative random effects)	616	-0.07773	0.112634	0.490123
G_Fusicatenibacter_RNT	overall alcohol intake	alcohol	Inverse variance weighted (fixed effects)	616	-0.07773	0.114731	0.498091
G_Fusicatenibacter_RNT	overall alcohol intake	alcohol	Simple mode	616	1.2624	0.712689	0.0770028
G_Fusicatenibacter_RNT	overall alcohol intake	alcohol	Weighted mode	616	-0.587188	0.358511	0.101964
G_Fusicatenibacter_RNT	overall alcohol intake	alcohol	Weighted mode (NOME)	616	-0.635861	0.33749	0.0600247
G_Fusicatenibacter_RNT	overall alcohol intake	alcohol	Simple mode (NOME)	616	1.2624	0.716056	0.0783988
G_Fusicatenibacter_RNT	overall alcohol intake	alcohol	Robust adjusted profile score (RAPS)	616	-0.0851627	0.122745	0.487796
G_Fusicatenibacter_RNT	overall alcohol intake	alcohol	Sign concordance test	616	-0.00649351	NA	0.903804
G_Fusicatenibacter_RNT	overall alcohol intake	alcohol	Unweighted regression	616	-0.146543	2.10947	0.944616
G_Gemmiger_RNT	overall alcohol intake	alcohol	Maximum likelihood	616	0.141658	0.125994	0.260879
G_Gemmiger_RNT	overall alcohol intake	alcohol	MR Egger	616	-0.0917279	0.311275	0.768334
G_Gemmiger_RNT	overall alcohol intake	alcohol	MR Egger (bootstrap)	616	-0.0344765	0.290045	0.448
G_Gemmiger_RNT	overall alcohol intake	alcohol	Simple median	616	0.0354237	0.189183	0.851468
G_Gemmiger_RNT	overall alcohol intake	alcohol	Weighted median	616	-0.0979157	0.25681	0.702998
G_Gemmiger_RNT	overall alcohol intake	alcohol	Penalised weighted median	616	-0.100644	0.26065	0.699402
G_Gemmiger_RNT	overall alcohol intake	alcohol	Inverse variance weighted	616	0.137851	0.124691	0.268926
G_Gemmiger_RNT	overall alcohol intake	alcohol	IVW radial	616	0.13785	0.124691	0.268928
G_Gemmiger_RNT	overall alcohol intake	alcohol	Inverse variance weighted (multiplicative random effects)	616	0.137851	0.124691	0.268926
G_Gemmiger_RNT	overall alcohol intake	alcohol	Inverse variance weighted (fixed effects)	616	0.137851	0.123415	0.264007
G_Gemmiger_RNT	overall alcohol intake	alcohol	Simple mode	616	-0.132158	0.743959	0.859063
G_Gemmiger_RNT	overall alcohol intake	alcohol	Weighted mode	616	-0.132158	0.357377	0.711659
G_Gemmiger_RNT	overall alcohol intake	alcohol	Weighted mode (NOME)	616	-0.132158	0.394315	0.73762
G_Gemmiger_RNT	overall alcohol intake	alcohol	Simple mode (NOME)	616	-0.132158	0.741468	0.858595
G_Gemmiger_RNT	overall alcohol intake	alcohol	Robust adjusted profile score (RAPS)	616	0.100111	0.131842	0.447658
G_Gemmiger_RNT	overall alcohol intake	alcohol	Sign concordance test	616	0.0227273	NA	0.600464
G_Gemmiger_RNT	overall alcohol intake	alcohol	Unweighted regression	616	-0.021429	2.10947	0.991895
G_Hespellia_RNT	overall alcohol intake	alcohol	Maximum likelihood	616	-0.0540362	0.135235	0.68947
G_Hespellia_RNT	overall alcohol intake	alcohol	MR Egger	616	0.253671	0.328097	0.439727
G_Hespellia_RNT	overall alcohol intake	alcohol	MR Egger (bootstrap)	616	-0.101984	0.311796	0.358
G_Hespellia_RNT	overall alcohol intake	alcohol	Simple median	616	-0.00529158	0.196533	0.97852
G_Hespellia_RNT	overall alcohol intake	alcohol	Weighted median	616	0.308542	0.284763	0.278585
G_Hespellia_RNT	overall alcohol intake	alcohol	Penalised weighted median	616	0.320361	0.280576	0.253539
G_Hespellia_RNT	overall alcohol intake	alcohol	Inverse variance weighted	616	-0.0540362	0.132527	0.683465
G_Hespellia_RNT	overall alcohol intake	alcohol	IVW radial	616	-0.0540364	0.132241	0.682817
G_Hespellia_RNT	overall alcohol intake	alcohol	Inverse variance weighted (multiplicative random effects)	616	-0.0540362	0.132241	0.682818
G_Hespellia_RNT	overall alcohol intake	alcohol	Inverse variance weighted (fixed effects)	616	-0.0540362	0.132527	0.683465
G_Hespellia_RNT	overall alcohol intake	alcohol	Simple mode	616	0.275557	0.844498	0.744311
G_Hespellia_RNT	overall alcohol intake	alcohol	Weighted mode	616	0.383704	0.388236	0.323382
G_Hespellia_RNT	overall alcohol intake	alcohol	Weighted mode (NOME)	616	0.383704	0.394611	0.331254
G_Hespellia_RNT	overall alcohol intake	alcohol	Simple mode (NOME)	616	0.275557	0.839413	0.742817
G_Hespellia_RNT	overall alcohol intake	alcohol	Robust adjusted profile score (RAPS)	616	-0.0120557	0.141618	0.932159
G_Hespellia_RNT	overall alcohol intake	alcohol	Sign concordance test	616	-0.00649351	NA	0.903804
G_Hespellia_RNT	overall alcohol intake	alcohol	Unweighted regression	616	0.0743936	2.10947	0.971867
G_Holdemanella_RNT	overall alcohol intake	alcohol	Maximum likelihood	616	-0.0327982	0.190393	0.863229
G_Holdemanella_RNT	overall alcohol intake	alcohol	MR Egger	616	0.407914	0.469943	0.38573
G_Holdemanella_RNT	overall alcohol intake	alcohol	MR Egger (bootstrap)	616	-0.497009	0.445495	0.141
G_Holdemanella_RNT	overall alcohol intake	alcohol	Simple median	616	0.317717	0.281723	0.259419
G_Holdemanella_RNT	overall alcohol intake	alcohol	Weighted median	616	-0.297915	0.397449	0.453516
G_Holdemanella_RNT	overall alcohol intake	alcohol	Penalised weighted median	616	-0.327013	0.416572	0.432448
G_Holdemanella_RNT	overall alcohol intake	alcohol	Inverse variance weighted	616	-0.0327982	0.189119	0.862316
G_Holdemanella_RNT	overall alcohol intake	alcohol	IVW radial	616	-0.0327982	0.189119	0.862316
G_Holdemanella_RNT	overall alcohol intake	alcohol	Inverse variance weighted (multiplicative random effects)	616	-0.0327982	0.189119	0.862316
G_Holdemanella_RNT	overall alcohol intake	alcohol	Inverse variance weighted (fixed effects)	616	-0.0327982	0.186478	0.860386
G_Holdemanella_RNT	overall alcohol intake	alcohol	Simple mode	616	1.04345	1.03775	0.315051
G_Holdemanella_RNT	overall alcohol intake	alcohol	Weighted mode	616	-0.0336466	0.571591	0.953079
G_Holdemanella_RNT	overall alcohol intake	alcohol	Weighted mode (NOME)	616	-0.0336466	0.573455	0.953231
G_Holdemanella_RNT	overall alcohol intake	alcohol	Simple mode (NOME)	616	1.04345	1.11398	0.349285
G_Holdemanella_RNT	overall alcohol intake	alcohol	Robust adjusted profile score (RAPS)	616	-0.0339781	0.202254	0.866585
G_Holdemanella_RNT	overall alcohol intake	alcohol	Sign concordance test	616	0.0357143	NA	0.397507
G_Holdemanella_RNT	overall alcohol intake	alcohol	Unweighted regression	616	-0.0198807	2.10947	0.99248
G_Intestinibacter_RNT	overall alcohol intake	alcohol	Maximum likelihood	616	0.0533497	0.146961	0.71659
G_Intestinibacter_RNT	overall alcohol intake	alcohol	MR Egger	616	0.216865	0.361199	0.54846
G_Intestinibacter_RNT	overall alcohol intake	alcohol	MR Egger (bootstrap)	616	0.0668156	0.336183	0.429
G_Intestinibacter_RNT	overall alcohol intake	alcohol	Simple median	616	-0.034709	0.226103	0.877997
G_Intestinibacter_RNT	overall alcohol intake	alcohol	Weighted median	616	-0.0321995	0.329786	0.92222
G_Intestinibacter_RNT	overall alcohol intake	alcohol	Penalised weighted median	616	-0.0323161	0.341298	0.924564
G_Intestinibacter_RNT	overall alcohol intake	alcohol	Inverse variance weighted	616	0.0533497	0.144156	0.711321
G_Intestinibacter_RNT	overall alcohol intake	alcohol	IVW radial	616	0.0533497	0.140567	0.704293
G_Intestinibacter_RNT	overall alcohol intake	alcohol	Inverse variance weighted (multiplicative random effects)	616	0.0533497	0.140567	0.704293
G_Intestinibacter_RNT	overall alcohol intake	alcohol	Inverse variance weighted (fixed effects)	616	0.0533497	0.144156	0.711321
G_Intestinibacter_RNT	overall alcohol intake	alcohol	Simple mode	616	0.117559	0.833127	0.887833
G_Intestinibacter_RNT	overall alcohol intake	alcohol	Weighted mode	616	-0.0846929	0.498736	0.865211
G_Intestinibacter_RNT	overall alcohol intake	alcohol	Weighted mode (NOME)	616	-0.0846929	0.443245	0.84853
G_Intestinibacter_RNT	overall alcohol intake	alcohol	Simple mode (NOME)	616	0.117559	0.881833	0.89399
G_Intestinibacter_RNT	overall alcohol intake	alcohol	Robust adjusted profile score (RAPS)	616	0.0270075	0.15426	0.861018
G_Intestinibacter_RNT	overall alcohol intake	alcohol	Sign concordance test	616	-0.00649351	NA	0.903804
G_Intestinibacter_RNT	overall alcohol intake	alcohol	Unweighted regression	616	0.135944	2.10947	0.948616
G_Lactobacillus_RNT	overall alcohol intake	alcohol	Maximum likelihood	616	-0.067679	0.193344	0.726305
G_Lactobacillus_RNT	overall alcohol intake	alcohol	MR Egger	616	0.376245	0.482094	0.435433
G_Lactobacillus_RNT	overall alcohol intake	alcohol	MR Egger (bootstrap)	616	0.00877256	0.443282	0.484
G_Lactobacillus_RNT	overall alcohol intake	alcohol	Simple median	616	0.259793	0.291153	0.372237
G_Lactobacillus_RNT	overall alcohol intake	alcohol	Weighted median	616	-0.170663	0.371555	0.646004
G_Lactobacillus_RNT	overall alcohol intake	alcohol	Penalised weighted median	616	-0.169094	0.350539	0.629534
G_Lactobacillus_RNT	overall alcohol intake	alcohol	Inverse variance weighted	616	-0.067679	0.192293	0.72487
G_Lactobacillus_RNT	overall alcohol intake	alcohol	IVW radial	616	-0.0676789	0.192293	0.72487
G_Lactobacillus_RNT	overall alcohol intake	alcohol	Inverse variance weighted (multiplicative random effects)	616	-0.067679	0.192293	0.72487
G_Lactobacillus_RNT	overall alcohol intake	alcohol	Inverse variance weighted (fixed effects)	616	-0.067679	0.189347	0.720767
G_Lactobacillus_RNT	overall alcohol intake	alcohol	Simple mode	616	0.819203	1.10308	0.457977
G_Lactobacillus_RNT	overall alcohol intake	alcohol	Weighted mode	616	-0.0249244	0.539068	0.963137
G_Lactobacillus_RNT	overall alcohol intake	alcohol	Weighted mode (NOME)	616	-0.0249244	0.618784	0.967883
G_Lactobacillus_RNT	overall alcohol intake	alcohol	Simple mode (NOME)	616	0.819203	1.12877	0.468269
G_Lactobacillus_RNT	overall alcohol intake	alcohol	Robust adjusted profile score (RAPS)	616	-0.0401864	0.206308	0.845559
G_Lactobacillus_RNT	overall alcohol intake	alcohol	Sign concordance test	616	0.0194805	NA	0.657654
G_Lactobacillus_RNT	overall alcohol intake	alcohol	Unweighted regression	616	-0.163884	2.10947	0.938075
G_Lactococcus_RNT	overall alcohol intake	alcohol	Maximum likelihood	616	0.00411441	0.258208	0.987287
G_Lactococcus_RNT	overall alcohol intake	alcohol	MR Egger	616	-0.240092	0.636364	0.70609
G_Lactococcus_RNT	overall alcohol intake	alcohol	MR Egger (bootstrap)	616	-0.163455	0.611942	0.388
G_Lactococcus_RNT	overall alcohol intake	alcohol	Simple median	616	0.00618513	0.38792	0.987279
G_Lactococcus_RNT	overall alcohol intake	alcohol	Weighted median	616	0.00663806	0.563959	0.990609
G_Lactococcus_RNT	overall alcohol intake	alcohol	Penalised weighted median	616	0.00955478	0.5835	0.986935
G_Lactococcus_RNT	overall alcohol intake	alcohol	Inverse variance weighted	616	0.00411441	0.25295	0.987022
G_Lactococcus_RNT	overall alcohol intake	alcohol	IVW radial	616	0.00411441	0.252935	0.987022
G_Lactococcus_RNT	overall alcohol intake	alcohol	Inverse variance weighted (multiplicative random effects)	616	0.00411441	0.252935	0.987022
G_Lactococcus_RNT	overall alcohol intake	alcohol	Inverse variance weighted (fixed effects)	616	0.00411441	0.25295	0.987022
G_Lactococcus_RNT	overall alcohol intake	alcohol	Simple mode	616	-0.4207	1.46283	0.773755
G_Lactococcus_RNT	overall alcohol intake	alcohol	Weighted mode	616	-0.315381	0.828072	0.703437
G_Lactococcus_RNT	overall alcohol intake	alcohol	Weighted mode (NOME)	616	-0.315381	0.789	0.689499
G_Lactococcus_RNT	overall alcohol intake	alcohol	Simple mode (NOME)	616	-0.4207	1.42669	0.768186
G_Lactococcus_RNT	overall alcohol intake	alcohol	Robust adjusted profile score (RAPS)	616	0.0649398	0.270325	0.810153
G_Lactococcus_RNT	overall alcohol intake	alcohol	Sign concordance test	616	0	NA	1
G_Lactococcus_RNT	overall alcohol intake	alcohol	Unweighted regression	616	-0.0376713	2.10947	0.985752
G_Methanobrevibacter_RNT	overall alcohol intake	alcohol	Maximum likelihood	616	-0.288859	0.17358	0.0960863
G_Methanobrevibacter_RNT	overall alcohol intake	alcohol	MR Egger	616	0.122837	0.424918	0.772614
G_Methanobrevibacter_RNT	overall alcohol intake	alcohol	MR Egger (bootstrap)	616	-0.321623	0.395768	0.209
G_Methanobrevibacter_RNT	overall alcohol intake	alcohol	Simple median	616	-0.330633	0.270487	0.22157
G_Methanobrevibacter_RNT	overall alcohol intake	alcohol	Weighted median	616	0.00231869	0.372932	0.995039
G_Methanobrevibacter_RNT	overall alcohol intake	alcohol	Penalised weighted median	616	0.0178329	0.369779	0.961536
G_Methanobrevibacter_RNT	overall alcohol intake	alcohol	Inverse variance weighted	616	-0.293614	0.172327	0.0884144
G_Methanobrevibacter_RNT	overall alcohol intake	alcohol	IVW radial	616	-0.293617	0.172327	0.0884126
G_Methanobrevibacter_RNT	overall alcohol intake	alcohol	Inverse variance weighted (multiplicative random effects)	616	-0.293614	0.172327	0.0884144
G_Methanobrevibacter_RNT	overall alcohol intake	alcohol	Inverse variance weighted (fixed effects)	616	-0.293614	0.16999	0.0841248
G_Methanobrevibacter_RNT	overall alcohol intake	alcohol	Simple mode	616	-0.578296	1.01113	0.56758
G_Methanobrevibacter_RNT	overall alcohol intake	alcohol	Weighted mode	616	-0.042528	0.489855	0.930845
G_Methanobrevibacter_RNT	overall alcohol intake	alcohol	Weighted mode (NOME)	616	-0.042528	0.515152	0.934233
G_Methanobrevibacter_RNT	overall alcohol intake	alcohol	Simple mode (NOME)	616	-0.578296	0.981905	0.556109
G_Methanobrevibacter_RNT	overall alcohol intake	alcohol	Robust adjusted profile score (RAPS)	616	-0.261436	0.181521	0.149795
G_Methanobrevibacter_RNT	overall alcohol intake	alcohol	Sign concordance test	616	-0.0649351	NA	0.116028
G_Methanobrevibacter_RNT	overall alcohol intake	alcohol	Unweighted regression	616	-0.0800535	2.10947	0.969728
G_Odoribacter_RNT	overall alcohol intake	alcohol	Maximum likelihood	616	-0.212995	0.118862	0.0731401
G_Odoribacter_RNT	overall alcohol intake	alcohol	MR Egger	616	-0.161296	0.290866	0.579412
G_Odoribacter_RNT	overall alcohol intake	alcohol	MR Egger (bootstrap)	616	0.0638267	0.268265	0.415
G_Odoribacter_RNT	overall alcohol intake	alcohol	Simple median	616	-0.083625	0.17369	0.630189
G_Odoribacter_RNT	overall alcohol intake	alcohol	Weighted median	616	-0.153922	0.273361	0.573385
G_Odoribacter_RNT	overall alcohol intake	alcohol	Penalised weighted median	616	-0.153631	0.271441	0.571404
G_Odoribacter_RNT	overall alcohol intake	alcohol	Inverse variance weighted	616	-0.213458	0.116674	0.0673203
G_Odoribacter_RNT	overall alcohol intake	alcohol	IVW radial	616	-0.213458	0.111196	0.0549003
G_Odoribacter_RNT	overall alcohol intake	alcohol	Inverse variance weighted (multiplicative random effects)	616	-0.213458	0.111195	0.0549005
G_Odoribacter_RNT	overall alcohol intake	alcohol	Inverse variance weighted (fixed effects)	616	-0.213458	0.116674	0.0673203
G_Odoribacter_RNT	overall alcohol intake	alcohol	Simple mode	616	0.337212	0.737863	0.647824
G_Odoribacter_RNT	overall alcohol intake	alcohol	Weighted mode	616	0.0118108	0.369569	0.974516
G_Odoribacter_RNT	overall alcohol intake	alcohol	Weighted mode (NOME)	616	0.0118108	0.399696	0.976436
G_Odoribacter_RNT	overall alcohol intake	alcohol	Simple mode (NOME)	616	0.337212	0.728148	0.64345
G_Odoribacter_RNT	overall alcohol intake	alcohol	Robust adjusted profile score (RAPS)	616	-0.187307	0.124926	0.133786
G_Odoribacter_RNT	overall alcohol intake	alcohol	Sign concordance test	616	-0.0162338	NA	0.71692
G_Odoribacter_RNT	overall alcohol intake	alcohol	Unweighted regression	616	-0.335919	2.10947	0.873477
G_Oscillibacter_RNT	overall alcohol intake	alcohol	Maximum likelihood	616	-0.179253	0.117397	0.126788
G_Oscillibacter_RNT	overall alcohol intake	alcohol	MR Egger	616	-0.264506	0.296671	0.372967
G_Oscillibacter_RNT	overall alcohol intake	alcohol	MR Egger (bootstrap)	616	-0.321597	0.287488	0.131
G_Oscillibacter_RNT	overall alcohol intake	alcohol	Simple median	616	-0.310395	0.178769	0.0825114
G_Oscillibacter_RNT	overall alcohol intake	alcohol	Weighted median	616	-0.253546	0.195879	0.195527
G_Oscillibacter_RNT	overall alcohol intake	alcohol	Penalised weighted median	616	-0.245034	0.190391	0.198093
G_Oscillibacter_RNT	overall alcohol intake	alcohol	Inverse variance weighted	616	-0.179629	0.118403	0.129241
G_Oscillibacter_RNT	overall alcohol intake	alcohol	IVW radial	616	-0.179629	0.118403	0.129241
G_Oscillibacter_RNT	overall alcohol intake	alcohol	Inverse variance weighted (multiplicative random effects)	616	-0.179629	0.118403	0.129241
G_Oscillibacter_RNT	overall alcohol intake	alcohol	Inverse variance weighted (fixed effects)	616	-0.179629	0.114896	0.117958
G_Oscillibacter_RNT	overall alcohol intake	alcohol	Simple mode	616	-0.625044	0.666278	0.348554
G_Oscillibacter_RNT	overall alcohol intake	alcohol	Weighted mode	616	-0.216996	0.386755	0.574954
G_Oscillibacter_RNT	overall alcohol intake	alcohol	Weighted mode (NOME)	616	-0.268002	0.382599	0.483893
G_Oscillibacter_RNT	overall alcohol intake	alcohol	Simple mode (NOME)	616	-0.625044	0.681157	0.359177
G_Oscillibacter_RNT	overall alcohol intake	alcohol	Robust adjusted profile score (RAPS)	616	-0.167985	0.126057	0.182658
G_Oscillibacter_RNT	overall alcohol intake	alcohol	Sign concordance test	616	-0.100649	NA	0.0139153
G_Oscillibacter_RNT	overall alcohol intake	alcohol	Unweighted regression	616	-0.0378	2.10947	0.985703
G_Parabacteroides_RNT	overall alcohol intake	alcohol	Maximum likelihood	616	-0.162722	0.117329	0.165479
G_Parabacteroides_RNT	overall alcohol intake	alcohol	MR Egger	616	-0.332671	0.287135	0.247076
G_Parabacteroides_RNT	overall alcohol intake	alcohol	MR Egger (bootstrap)	616	-0.113299	0.273588	0.35
G_Parabacteroides_RNT	overall alcohol intake	alcohol	Simple median	616	-0.095452	0.173105	0.581352
G_Parabacteroides_RNT	overall alcohol intake	alcohol	Weighted median	616	0.0554301	0.251992	0.825896
G_Parabacteroides_RNT	overall alcohol intake	alcohol	Penalised weighted median	616	0.0561119	0.255275	0.82602
G_Parabacteroides_RNT	overall alcohol intake	alcohol	Inverse variance weighted	616	-0.163715	0.115132	0.155033
G_Parabacteroides_RNT	overall alcohol intake	alcohol	IVW radial	616	-0.163714	0.111194	0.140933
G_Parabacteroides_RNT	overall alcohol intake	alcohol	Inverse variance weighted (multiplicative random effects)	616	-0.163715	0.111194	0.140931
G_Parabacteroides_RNT	overall alcohol intake	alcohol	Inverse variance weighted (fixed effects)	616	-0.163715	0.115132	0.155033
G_Parabacteroides_RNT	overall alcohol intake	alcohol	Simple mode	616	0.0398412	0.647987	0.950993
G_Parabacteroides_RNT	overall alcohol intake	alcohol	Weighted mode	616	0.0884812	0.32399	0.784869
G_Parabacteroides_RNT	overall alcohol intake	alcohol	Weighted mode (NOME)	616	0.0884812	0.329299	0.788254
G_Parabacteroides_RNT	overall alcohol intake	alcohol	Simple mode (NOME)	616	0.0398412	0.668384	0.952487
G_Parabacteroides_RNT	overall alcohol intake	alcohol	Robust adjusted profile score (RAPS)	616	-0.188103	0.123231	0.126903
G_Parabacteroides_RNT	overall alcohol intake	alcohol	Sign concordance test	616	-0.0454545	NA	0.276645
G_Parabacteroides_RNT	overall alcohol intake	alcohol	Unweighted regression	616	-0.216687	2.10947	0.918184
G_Paraprevotella_RNT	overall alcohol intake	alcohol	Maximum likelihood	616	-0.258137	0.185018	0.162957
G_Paraprevotella_RNT	overall alcohol intake	alcohol	MR Egger	616	-0.767067	0.455582	0.0927461
G_Paraprevotella_RNT	overall alcohol intake	alcohol	MR Egger (bootstrap)	616	0.440912	0.427704	0.141
G_Paraprevotella_RNT	overall alcohol intake	alcohol	Simple median	616	-0.0987742	0.289214	0.732708
G_Paraprevotella_RNT	overall alcohol intake	alcohol	Weighted median	616	-0.269526	0.289139	0.35125
G_Paraprevotella_RNT	overall alcohol intake	alcohol	Penalised weighted median	616	-0.272965	0.290341	0.347139
G_Paraprevotella_RNT	overall alcohol intake	alcohol	Inverse variance weighted	616	-0.258598	0.181294	0.153753
G_Paraprevotella_RNT	overall alcohol intake	alcohol	IVW radial	616	-0.258594	0.180785	0.152603
G_Paraprevotella_RNT	overall alcohol intake	alcohol	Inverse variance weighted (multiplicative random effects)	616	-0.258598	0.180785	0.152597
G_Paraprevotella_RNT	overall alcohol intake	alcohol	Inverse variance weighted (fixed effects)	616	-0.258598	0.181294	0.153753
G_Paraprevotella_RNT	overall alcohol intake	alcohol	Simple mode	616	0.672208	1.16863	0.56536
G_Paraprevotella_RNT	overall alcohol intake	alcohol	Weighted mode	616	-0.491171	0.644226	0.446101
G_Paraprevotella_RNT	overall alcohol intake	alcohol	Weighted mode (NOME)	616	-0.491171	0.625108	0.432324
G_Paraprevotella_RNT	overall alcohol intake	alcohol	Simple mode (NOME)	616	0.672208	1.17479	0.567398
G_Paraprevotella_RNT	overall alcohol intake	alcohol	Robust adjusted profile score (RAPS)	616	-0.322044	0.1938	0.0965659
G_Paraprevotella_RNT	overall alcohol intake	alcohol	Sign concordance test	616	-0.0227273	NA	0.600464
G_Paraprevotella_RNT	overall alcohol intake	alcohol	Unweighted regression	616	-0.464004	2.10947	0.8259
G_Parasutterella_RNT	overall alcohol intake	alcohol	Maximum likelihood	616	0.262474	0.135965	0.0535505
G_Parasutterella_RNT	overall alcohol intake	alcohol	MR Egger	616	0.571493	0.331617	0.0853278
G_Parasutterella_RNT	overall alcohol intake	alcohol	MR Egger (bootstrap)	616	-0.257147	0.298711	0.203
G_Parasutterella_RNT	overall alcohol intake	alcohol	Simple median	616	0.272496	0.203162	0.179831
G_Parasutterella_RNT	overall alcohol intake	alcohol	Weighted median	616	-0.128701	0.302311	0.67031
G_Parasutterella_RNT	overall alcohol intake	alcohol	Penalised weighted median	616	-0.13162	0.311954	0.673081
G_Parasutterella_RNT	overall alcohol intake	alcohol	Inverse variance weighted	616	0.2583	0.133274	0.0526099
G_Parasutterella_RNT	overall alcohol intake	alcohol	IVW radial	616	0.258303	0.13197	0.0503145
G_Parasutterella_RNT	overall alcohol intake	alcohol	Inverse variance weighted (multiplicative random effects)	616	0.2583	0.13197	0.0503162
G_Parasutterella_RNT	overall alcohol intake	alcohol	Inverse variance weighted (fixed effects)	616	0.2583	0.133274	0.0526099
G_Parasutterella_RNT	overall alcohol intake	alcohol	Simple mode	616	-0.460903	0.812542	0.570761
G_Parasutterella_RNT	overall alcohol intake	alcohol	Weighted mode	616	-0.248613	0.458885	0.588169
G_Parasutterella_RNT	overall alcohol intake	alcohol	Weighted mode (NOME)	616	-0.248613	0.448579	0.579628
G_Parasutterella_RNT	overall alcohol intake	alcohol	Simple mode (NOME)	616	-0.460903	0.781148	0.555386
G_Parasutterella_RNT	overall alcohol intake	alcohol	Robust adjusted profile score (RAPS)	616	0.253164	0.142489	0.0756129
G_Parasutterella_RNT	overall alcohol intake	alcohol	Sign concordance test	616	0.0584416	NA	0.158428
G_Parasutterella_RNT	overall alcohol intake	alcohol	Unweighted regression	616	0.573075	2.10947	0.785878
G_Phascolarctobacterium_RNT	overall alcohol intake	alcohol	Maximum likelihood	616	0.18187	0.149954	0.225192
G_Phascolarctobacterium_RNT	overall alcohol intake	alcohol	MR Egger	616	0.11369	0.362574	0.75396
G_Phascolarctobacterium_RNT	overall alcohol intake	alcohol	MR Egger (bootstrap)	616	0.341046	0.34381	0.167
G_Phascolarctobacterium_RNT	overall alcohol intake	alcohol	Simple median	616	0.350633	0.217664	0.107204
G_Phascolarctobacterium_RNT	overall alcohol intake	alcohol	Weighted median	616	0.134798	0.286857	0.638417
G_Phascolarctobacterium_RNT	overall alcohol intake	alcohol	Penalised weighted median	616	0.135002	0.294119	0.64623
G_Phascolarctobacterium_RNT	overall alcohol intake	alcohol	Inverse variance weighted	616	0.177773	0.147152	0.227013
G_Phascolarctobacterium_RNT	overall alcohol intake	alcohol	IVW radial	616	0.177774	0.142149	0.211075
G_Phascolarctobacterium_RNT	overall alcohol intake	alcohol	Inverse variance weighted (multiplicative random effects)	616	0.177773	0.142149	0.211078
G_Phascolarctobacterium_RNT	overall alcohol intake	alcohol	Inverse variance weighted (fixed effects)	616	0.177773	0.147152	0.227013
G_Phascolarctobacterium_RNT	overall alcohol intake	alcohol	Simple mode	616	1.29293	0.829011	0.119368
G_Phascolarctobacterium_RNT	overall alcohol intake	alcohol	Weighted mode	616	0.091038	0.447991	0.839035
G_Phascolarctobacterium_RNT	overall alcohol intake	alcohol	Weighted mode (NOME)	616	0.091038	0.485418	0.851295
G_Phascolarctobacterium_RNT	overall alcohol intake	alcohol	Simple mode (NOME)	616	1.29293	0.91603	0.158618
G_Phascolarctobacterium_RNT	overall alcohol intake	alcohol	Robust adjusted profile score (RAPS)	616	0.221355	0.157472	0.159818
G_Phascolarctobacterium_RNT	overall alcohol intake	alcohol	Sign concordance test	616	0.0779221	NA	0.0581789
G_Phascolarctobacterium_RNT	overall alcohol intake	alcohol	Unweighted regression	616	0.214705	2.10947	0.91893
G_Prevotella_RNT	overall alcohol intake	alcohol	Maximum likelihood	616	-0.0215091	0.153945	0.888881
G_Prevotella_RNT	overall alcohol intake	alcohol	MR Egger	616	-0.565544	0.385898	0.143289
G_Prevotella_RNT	overall alcohol intake	alcohol	MR Egger (bootstrap)	616	0.556506	0.348207	0.067
G_Prevotella_RNT	overall alcohol intake	alcohol	Simple median	616	-0.172651	0.232289	0.457324
G_Prevotella_RNT	overall alcohol intake	alcohol	Weighted median	616	-0.327162	0.264522	0.21616
G_Prevotella_RNT	overall alcohol intake	alcohol	Penalised weighted median	616	-0.364782	0.275895	0.186108
G_Prevotella_RNT	overall alcohol intake	alcohol	Inverse variance weighted	616	-0.0215091	0.152617	0.887921
G_Prevotella_RNT	overall alcohol intake	alcohol	IVW radial	616	-0.0215091	0.152617	0.887921
G_Prevotella_RNT	overall alcohol intake	alcohol	Inverse variance weighted (multiplicative random effects)	616	-0.0215091	0.152617	0.887921
G_Prevotella_RNT	overall alcohol intake	alcohol	Inverse variance weighted (fixed effects)	616	-0.0215091	0.150733	0.88653
G_Prevotella_RNT	overall alcohol intake	alcohol	Simple mode	616	-0.330622	0.913286	0.717466
G_Prevotella_RNT	overall alcohol intake	alcohol	Weighted mode	616	-0.467083	0.481644	0.332543
G_Prevotella_RNT	overall alcohol intake	alcohol	Weighted mode (NOME)	616	-0.467083	0.489069	0.33993
G_Prevotella_RNT	overall alcohol intake	alcohol	Simple mode (NOME)	616	-0.330622	0.889491	0.710246
G_Prevotella_RNT	overall alcohol intake	alcohol	Robust adjusted profile score (RAPS)	616	-0.073935	0.162393	0.648905
G_Prevotella_RNT	overall alcohol intake	alcohol	Sign concordance test	616	-0.0422078	NA	0.3138
G_Prevotella_RNT	overall alcohol intake	alcohol	Unweighted regression	616	-0.486352	2.10947	0.817659
G_Roseburia_RNT	overall alcohol intake	alcohol	Maximum likelihood	616	0.24328	0.118246	0.0396467
G_Roseburia_RNT	overall alcohol intake	alcohol	MR Egger	616	0.372208	0.299324	0.214161
G_Roseburia_RNT	overall alcohol intake	alcohol	MR Egger (bootstrap)	616	0.340364	0.279781	0.119
G_Roseburia_RNT	overall alcohol intake	alcohol	Simple median	616	0.163699	0.174263	0.347534
G_Roseburia_RNT	overall alcohol intake	alcohol	Weighted median	616	0.349124	0.256079	0.172774
G_Roseburia_RNT	overall alcohol intake	alcohol	Penalised weighted median	616	0.349356	0.260628	0.180104
G_Roseburia_RNT	overall alcohol intake	alcohol	Inverse variance weighted	616	0.239973	0.119448	0.0445359
G_Roseburia_RNT	overall alcohol intake	alcohol	IVW radial	616	0.239972	0.119449	0.0445375
G_Roseburia_RNT	overall alcohol intake	alcohol	Inverse variance weighted (multiplicative random effects)	616	0.239973	0.119448	0.0445359
G_Roseburia_RNT	overall alcohol intake	alcohol	Inverse variance weighted (fixed effects)	616	0.239973	0.1157	0.0380705
G_Roseburia_RNT	overall alcohol intake	alcohol	Simple mode	616	0.0228364	0.701097	0.974026
G_Roseburia_RNT	overall alcohol intake	alcohol	Weighted mode	616	0.244712	0.364329	0.502041
G_Roseburia_RNT	overall alcohol intake	alcohol	Weighted mode (NOME)	616	0.244712	0.339505	0.471313
G_Roseburia_RNT	overall alcohol intake	alcohol	Simple mode (NOME)	616	0.0228364	0.699152	0.973954
G_Roseburia_RNT	overall alcohol intake	alcohol	Robust adjusted profile score (RAPS)	616	0.245424	0.128483	0.0561128
G_Roseburia_RNT	overall alcohol intake	alcohol	Sign concordance test	616	0.0324675	NA	0.443981
G_Roseburia_RNT	overall alcohol intake	alcohol	Unweighted regression	616	0.25211	2.10947	0.904869
G_Ruminococcus_RNT	overall alcohol intake	alcohol	Maximum likelihood	616	-0.0931475	0.122807	0.44816
G_Ruminococcus_RNT	overall alcohol intake	alcohol	MR Egger	616	-0.0285477	0.30178	0.924665
G_Ruminococcus_RNT	overall alcohol intake	alcohol	MR Egger (bootstrap)	616	-0.338533	0.287132	0.12
G_Ruminococcus_RNT	overall alcohol intake	alcohol	Simple median	616	-0.106075	0.181664	0.55928
G_Ruminococcus_RNT	overall alcohol intake	alcohol	Weighted median	616	-0.0294496	0.215736	0.89142
G_Ruminococcus_RNT	overall alcohol intake	alcohol	Penalised weighted median	616	-0.0231134	0.218435	0.91573
G_Ruminococcus_RNT	overall alcohol intake	alcohol	Inverse variance weighted	616	-0.0943852	0.12042	0.433157
G_Ruminococcus_RNT	overall alcohol intake	alcohol	IVW radial	616	-0.094385	0.117874	0.423288
G_Ruminococcus_RNT	overall alcohol intake	alcohol	Inverse variance weighted (multiplicative random effects)	616	-0.0943852	0.117874	0.423286
G_Ruminococcus_RNT	overall alcohol intake	alcohol	Inverse variance weighted (fixed effects)	616	-0.0943852	0.12042	0.433157
G_Ruminococcus_RNT	overall alcohol intake	alcohol	Simple mode	616	-0.701693	0.672614	0.297251
G_Ruminococcus_RNT	overall alcohol intake	alcohol	Weighted mode	616	0.0459881	0.38593	0.905186
G_Ruminococcus_RNT	overall alcohol intake	alcohol	Weighted mode (NOME)	616	0.0459881	0.390522	0.906296
G_Ruminococcus_RNT	overall alcohol intake	alcohol	Simple mode (NOME)	616	-0.701693	0.74803	0.348585
G_Ruminococcus_RNT	overall alcohol intake	alcohol	Robust adjusted profile score (RAPS)	616	-0.0675172	0.128793	0.600118
G_Ruminococcus_RNT	overall alcohol intake	alcohol	Sign concordance test	616	-0.0292208	NA	0.493407
G_Ruminococcus_RNT	overall alcohol intake	alcohol	Unweighted regression	616	0.0191444	2.10947	0.992759
G_Ruminococcus2_RNT	overall alcohol intake	alcohol	Maximum likelihood	616	0.0984251	0.117814	0.403477
G_Ruminococcus2_RNT	overall alcohol intake	alcohol	MR Egger	616	0.377017	0.295257	0.202116
G_Ruminococcus2_RNT	overall alcohol intake	alcohol	MR Egger (bootstrap)	616	0.257982	0.275172	0.173
G_Ruminococcus2_RNT	overall alcohol intake	alcohol	Simple median	616	-0.0768318	0.174569	0.659848
G_Ruminococcus2_RNT	overall alcohol intake	alcohol	Weighted median	616	0.394283	0.211824	0.0626914
G_Ruminococcus2_RNT	overall alcohol intake	alcohol	Penalised weighted median	616	0.412235	0.219044	0.0598402
G_Ruminococcus2_RNT	overall alcohol intake	alcohol	Inverse variance weighted	616	0.0947262	0.118146	0.422684
G_Ruminococcus2_RNT	overall alcohol intake	alcohol	IVW radial	616	0.0947255	0.118146	0.422688
G_Ruminococcus2_RNT	overall alcohol intake	alcohol	Inverse variance weighted (multiplicative random effects)	616	0.0947262	0.118146	0.422684
G_Ruminococcus2_RNT	overall alcohol intake	alcohol	Inverse variance weighted (fixed effects)	616	0.0947262	0.115343	0.411498
G_Ruminococcus2_RNT	overall alcohol intake	alcohol	Simple mode	616	-0.70059	0.704815	0.320612
G_Ruminococcus2_RNT	overall alcohol intake	alcohol	Weighted mode	616	0.607892	0.351506	0.0842407
G_Ruminococcus2_RNT	overall alcohol intake	alcohol	Weighted mode (NOME)	616	0.607892	0.353013	0.0855709
G_Ruminococcus2_RNT	overall alcohol intake	alcohol	Simple mode (NOME)	616	-0.70059	0.680752	0.303818
G_Ruminococcus2_RNT	overall alcohol intake	alcohol	Robust adjusted profile score (RAPS)	616	0.104542	0.127048	0.410593
G_Ruminococcus2_RNT	overall alcohol intake	alcohol	Sign concordance test	616	-0.00974026	NA	0.840363
G_Ruminococcus2_RNT	overall alcohol intake	alcohol	Unweighted regression	616	0.0110658	2.10947	0.995815
G_Senegalimassilia_RNT	overall alcohol intake	alcohol	Maximum likelihood	616	0.209679	0.171437	0.221302
G_Senegalimassilia_RNT	overall alcohol intake	alcohol	MR Egger	616	0.572261	0.421901	0.175475
G_Senegalimassilia_RNT	overall alcohol intake	alcohol	MR Egger (bootstrap)	616	-0.35569	0.39228	0.184
G_Senegalimassilia_RNT	overall alcohol intake	alcohol	Simple median	616	0.0636801	0.261539	0.807632
G_Senegalimassilia_RNT	overall alcohol intake	alcohol	Weighted median	616	0.260402	0.296278	0.37945
G_Senegalimassilia_RNT	overall alcohol intake	alcohol	Penalised weighted median	616	0.262614	0.321086	0.413419
G_Senegalimassilia_RNT	overall alcohol intake	alcohol	Inverse variance weighted	616	0.20511	0.168248	0.222808
G_Senegalimassilia_RNT	overall alcohol intake	alcohol	IVW radial	616	0.205112	0.161632	0.204438
G_Senegalimassilia_RNT	overall alcohol intake	alcohol	Inverse variance weighted (multiplicative random effects)	616	0.20511	0.161632	0.204442
G_Senegalimassilia_RNT	overall alcohol intake	alcohol	Inverse variance weighted (fixed effects)	616	0.20511	0.168248	0.222808
G_Senegalimassilia_RNT	overall alcohol intake	alcohol	Simple mode	616	-0.525089	0.963966	0.586146
G_Senegalimassilia_RNT	overall alcohol intake	alcohol	Weighted mode	616	0.290343	0.536479	0.588565
G_Senegalimassilia_RNT	overall alcohol intake	alcohol	Weighted mode (NOME)	616	0.290343	0.550622	0.598175
G_Senegalimassilia_RNT	overall alcohol intake	alcohol	Simple mode (NOME)	616	-0.525089	0.969856	0.588422
G_Senegalimassilia_RNT	overall alcohol intake	alcohol	Robust adjusted profile score (RAPS)	616	0.209483	0.18013	0.244846
G_Senegalimassilia_RNT	overall alcohol intake	alcohol	Sign concordance test	616	0.00649351	NA	0.903804
G_Senegalimassilia_RNT	overall alcohol intake	alcohol	Unweighted regression	616	0.510198	2.10947	0.808888
G_Sporobacter_RNT	overall alcohol intake	alcohol	Maximum likelihood	616	-0.213517	0.126075	0.0903476
G_Sporobacter_RNT	overall alcohol intake	alcohol	MR Egger	616	0.105451	0.311018	0.734687
G_Sporobacter_RNT	overall alcohol intake	alcohol	MR Egger (bootstrap)	616	-0.41963	0.292429	0.083
G_Sporobacter_RNT	overall alcohol intake	alcohol	Simple median	616	-0.190757	0.19259	0.321938
G_Sporobacter_RNT	overall alcohol intake	alcohol	Weighted median	616	-0.138187	0.20378	0.497697
G_Sporobacter_RNT	overall alcohol intake	alcohol	Penalised weighted median	616	-0.134458	0.216394	0.534365
G_Sporobacter_RNT	overall alcohol intake	alcohol	Inverse variance weighted	616	-0.213934	0.12419	0.0849552
G_Sporobacter_RNT	overall alcohol intake	alcohol	IVW radial	616	-0.213936	0.12419	0.0849522
G_Sporobacter_RNT	overall alcohol intake	alcohol	Inverse variance weighted (multiplicative random effects)	616	-0.213934	0.12419	0.0849552
G_Sporobacter_RNT	overall alcohol intake	alcohol	Inverse variance weighted (fixed effects)	616	-0.213934	0.123487	0.0831959
G_Sporobacter_RNT	overall alcohol intake	alcohol	Simple mode	616	-0.162583	0.736533	0.825368
G_Sporobacter_RNT	overall alcohol intake	alcohol	Weighted mode	616	0.180508	0.41275	0.662025
G_Sporobacter_RNT	overall alcohol intake	alcohol	Weighted mode (NOME)	616	0.23769	0.424244	0.575502
G_Sporobacter_RNT	overall alcohol intake	alcohol	Simple mode (NOME)	616	-0.162583	0.736869	0.825446
G_Sporobacter_RNT	overall alcohol intake	alcohol	Robust adjusted profile score (RAPS)	616	-0.210013	0.13194	0.111445
G_Sporobacter_RNT	overall alcohol intake	alcohol	Sign concordance test	616	-0.0551948	NA	0.183602
G_Sporobacter_RNT	overall alcohol intake	alcohol	Unweighted regression	616	0.143255	2.10947	0.945857
G_Streptococcus_RNT	overall alcohol intake	alcohol	Maximum likelihood	616	0.237306	0.12492	0.0574781
G_Streptococcus_RNT	overall alcohol intake	alcohol	MR Egger	616	0.27287	0.314193	0.385471
G_Streptococcus_RNT	overall alcohol intake	alcohol	MR Egger (bootstrap)	616	0.191116	0.289934	0.252
G_Streptococcus_RNT	overall alcohol intake	alcohol	Simple median	616	0.100911	0.188264	0.59195
G_Streptococcus_RNT	overall alcohol intake	alcohol	Weighted median	616	0.214774	0.291085	0.460613
G_Streptococcus_RNT	overall alcohol intake	alcohol	Penalised weighted median	616	0.214915	0.288246	0.455913
G_Streptococcus_RNT	overall alcohol intake	alcohol	Inverse variance weighted	616	0.233962	0.125345	0.0619653
G_Streptococcus_RNT	overall alcohol intake	alcohol	IVW radial	616	0.233961	0.125345	0.0619665
G_Streptococcus_RNT	overall alcohol intake	alcohol	Inverse variance weighted (multiplicative random effects)	616	0.233962	0.125345	0.0619653
G_Streptococcus_RNT	overall alcohol intake	alcohol	Inverse variance weighted (fixed effects)	616	0.233962	0.122251	0.0556474
G_Streptococcus_RNT	overall alcohol intake	alcohol	Simple mode	616	-0.0567639	0.758692	0.940384
G_Streptococcus_RNT	overall alcohol intake	alcohol	Weighted mode	616	0.139709	0.40136	0.727892
G_Streptococcus_RNT	overall alcohol intake	alcohol	Weighted mode (NOME)	616	0.139709	0.413749	0.73573
G_Streptococcus_RNT	overall alcohol intake	alcohol	Simple mode (NOME)	616	-0.0567639	0.812292	0.944311
G_Streptococcus_RNT	overall alcohol intake	alcohol	Robust adjusted profile score (RAPS)	616	0.236846	0.134665	0.0786138
G_Streptococcus_RNT	overall alcohol intake	alcohol	Sign concordance test	616	0.0357143	NA	0.397507
G_Streptococcus_RNT	overall alcohol intake	alcohol	Unweighted regression	616	0.117296	2.10947	0.955657
G_Subdoligranulum_RNT	overall alcohol intake	alcohol	Maximum likelihood	616	0.0649325	0.17799	0.715254
G_Subdoligranulum_RNT	overall alcohol intake	alcohol	MR Egger	616	0.31418	0.429453	0.464702
G_Subdoligranulum_RNT	overall alcohol intake	alcohol	MR Egger (bootstrap)	616	0.487343	0.397692	0.113
G_Subdoligranulum_RNT	overall alcohol intake	alcohol	Simple median	616	-0.0605651	0.257561	0.814094
G_Subdoligranulum_RNT	overall alcohol intake	alcohol	Weighted median	616	0.499601	0.297574	0.0931681
G_Subdoligranulum_RNT	overall alcohol intake	alcohol	Penalised weighted median	616	0.51705	0.31578	0.101552
G_Subdoligranulum_RNT	overall alcohol intake	alcohol	Inverse variance weighted	616	0.0649325	0.174571	0.709927
G_Subdoligranulum_RNT	overall alcohol intake	alcohol	IVW radial	616	0.0649321	0.171434	0.704867
G_Subdoligranulum_RNT	overall alcohol intake	alcohol	Inverse variance weighted (multiplicative random effects)	616	0.0649325	0.171434	0.704866
G_Subdoligranulum_RNT	overall alcohol intake	alcohol	Inverse variance weighted (fixed effects)	616	0.0649325	0.174571	0.709927
G_Subdoligranulum_RNT	overall alcohol intake	alcohol	Simple mode	616	0.0423011	1.02199	0.966998
G_Subdoligranulum_RNT	overall alcohol intake	alcohol	Weighted mode	616	0.992338	0.52601	0.0596932
G_Subdoligranulum_RNT	overall alcohol intake	alcohol	Weighted mode (NOME)	616	0.992338	0.573908	0.0842949
G_Subdoligranulum_RNT	overall alcohol intake	alcohol	Simple mode (NOME)	616	0.0423011	1.05174	0.967931
G_Subdoligranulum_RNT	overall alcohol intake	alcohol	Robust adjusted profile score (RAPS)	616	0.116915	0.186692	0.531153
G_Subdoligranulum_RNT	overall alcohol intake	alcohol	Sign concordance test	616	-0.00649351	NA	0.903804
G_Subdoligranulum_RNT	overall alcohol intake	alcohol	Unweighted regression	616	-0.350687	2.10947	0.867965
G_Sutterella_RNT	overall alcohol intake	alcohol	Maximum likelihood	616	0.165368	0.151169	0.273986
G_Sutterella_RNT	overall alcohol intake	alcohol	MR Egger	616	0.0912602	0.383534	0.812003
G_Sutterella_RNT	overall alcohol intake	alcohol	MR Egger (bootstrap)	616	0.0920448	0.34615	0.399
G_Sutterella_RNT	overall alcohol intake	alcohol	Simple median	616	0.139719	0.21408	0.513985
G_Sutterella_RNT	overall alcohol intake	alcohol	Weighted median	616	0.0158319	0.269961	0.953235
G_Sutterella_RNT	overall alcohol intake	alcohol	Penalised weighted median	616	0.0257909	0.263393	0.921997
G_Sutterella_RNT	overall alcohol intake	alcohol	Inverse variance weighted	616	0.161394	0.153905	0.294335
G_Sutterella_RNT	overall alcohol intake	alcohol	IVW radial	616	0.161396	0.153905	0.294329
G_Sutterella_RNT	overall alcohol intake	alcohol	Inverse variance weighted (multiplicative random effects)	616	0.161394	0.153905	0.294335
G_Sutterella_RNT	overall alcohol intake	alcohol	Inverse variance weighted (fixed effects)	616	0.161394	0.147847	0.274997
G_Sutterella_RNT	overall alcohol intake	alcohol	Simple mode	616	-0.31318	0.886973	0.724143
G_Sutterella_RNT	overall alcohol intake	alcohol	Weighted mode	616	-0.137382	0.430938	0.749989
G_Sutterella_RNT	overall alcohol intake	alcohol	Weighted mode (NOME)	616	-0.137382	0.427363	0.747968
G_Sutterella_RNT	overall alcohol intake	alcohol	Simple mode (NOME)	616	-0.31318	0.905602	0.729592
G_Sutterella_RNT	overall alcohol intake	alcohol	Robust adjusted profile score (RAPS)	616	0.172528	0.166293	0.299505
G_Sutterella_RNT	overall alcohol intake	alcohol	Sign concordance test	616	0.0227273	NA	0.600464
G_Sutterella_RNT	overall alcohol intake	alcohol	Unweighted regression	616	0.390317	2.10947	0.853205
G_unclassified_C_Clostridia_RNT	overall alcohol intake	alcohol	Maximum likelihood	616	-0.123431	0.141807	0.384075
G_unclassified_C_Clostridia_RNT	overall alcohol intake	alcohol	MR Egger	616	-0.0515378	0.352087	0.883671
G_unclassified_C_Clostridia_RNT	overall alcohol intake	alcohol	MR Egger (bootstrap)	616	-0.236281	0.323576	0.23
G_unclassified_C_Clostridia_RNT	overall alcohol intake	alcohol	Simple median	616	-0.107913	0.208872	0.605401
G_unclassified_C_Clostridia_RNT	overall alcohol intake	alcohol	Weighted median	616	-0.342744	0.294837	0.245038
G_unclassified_C_Clostridia_RNT	overall alcohol intake	alcohol	Penalised weighted median	616	-0.357691	0.292586	0.221512
G_unclassified_C_Clostridia_RNT	overall alcohol intake	alcohol	Inverse variance weighted	616	-0.123917	0.142715	0.385239
G_unclassified_C_Clostridia_RNT	overall alcohol intake	alcohol	IVW radial	616	-0.123916	0.142715	0.385242
G_unclassified_C_Clostridia_RNT	overall alcohol intake	alcohol	Inverse variance weighted (multiplicative random effects)	616	-0.123917	0.142715	0.385239
G_unclassified_C_Clostridia_RNT	overall alcohol intake	alcohol	Inverse variance weighted (fixed effects)	616	-0.123917	0.138809	0.372011
G_unclassified_C_Clostridia_RNT	overall alcohol intake	alcohol	Simple mode	616	-0.122745	0.799657	0.878057
G_unclassified_C_Clostridia_RNT	overall alcohol intake	alcohol	Weighted mode	616	-0.294131	0.397952	0.460121
G_unclassified_C_Clostridia_RNT	overall alcohol intake	alcohol	Weighted mode (NOME)	616	-0.294131	0.416867	0.480719
G_unclassified_C_Clostridia_RNT	overall alcohol intake	alcohol	Simple mode (NOME)	616	-0.122745	0.783351	0.875539
G_unclassified_C_Clostridia_RNT	overall alcohol intake	alcohol	Robust adjusted profile score (RAPS)	616	-0.109436	0.153559	0.476054
G_unclassified_C_Clostridia_RNT	overall alcohol intake	alcohol	Sign concordance test	616	-0.0292208	NA	0.493407
G_unclassified_C_Clostridia_RNT	overall alcohol intake	alcohol	Unweighted regression	616	-0.161521	2.10947	0.938966
G_unclassified_F_Coriobacteriaceae_RNT	overall alcohol intake	alcohol	Maximum likelihood	616	0.098285	0.134069	0.463503
G_unclassified_F_Coriobacteriaceae_RNT	overall alcohol intake	alcohol	MR Egger	616	0.102032	0.325278	0.753874
G_unclassified_F_Coriobacteriaceae_RNT	overall alcohol intake	alcohol	MR Egger (bootstrap)	616	-0.124559	0.313847	0.353
G_unclassified_F_Coriobacteriaceae_RNT	overall alcohol intake	alcohol	Simple median	616	0.175706	0.198721	0.376597
G_unclassified_F_Coriobacteriaceae_RNT	overall alcohol intake	alcohol	Weighted median	616	0.157294	0.300159	0.600255
G_unclassified_F_Coriobacteriaceae_RNT	overall alcohol intake	alcohol	Penalised weighted median	616	0.158161	0.290773	0.586489
G_unclassified_F_Coriobacteriaceae_RNT	overall alcohol intake	alcohol	Inverse variance weighted	616	0.0943934	0.131478	0.472795
G_unclassified_F_Coriobacteriaceae_RNT	overall alcohol intake	alcohol	IVW radial	616	0.0943937	0.129209	0.465054
G_unclassified_F_Coriobacteriaceae_RNT	overall alcohol intake	alcohol	Inverse variance weighted (multiplicative random effects)	616	0.0943934	0.129209	0.465055
G_unclassified_F_Coriobacteriaceae_RNT	overall alcohol intake	alcohol	Inverse variance weighted (fixed effects)	616	0.0943934	0.131478	0.472795
G_unclassified_F_Coriobacteriaceae_RNT	overall alcohol intake	alcohol	Simple mode	616	0.484281	0.693629	0.485326
G_unclassified_F_Coriobacteriaceae_RNT	overall alcohol intake	alcohol	Weighted mode	616	0.162245	0.378079	0.667979
G_unclassified_F_Coriobacteriaceae_RNT	overall alcohol intake	alcohol	Weighted mode (NOME)	616	0.162245	0.382812	0.671842
G_unclassified_F_Coriobacteriaceae_RNT	overall alcohol intake	alcohol	Simple mode (NOME)	616	0.484281	0.750126	0.51878
G_unclassified_F_Coriobacteriaceae_RNT	overall alcohol intake	alcohol	Robust adjusted profile score (RAPS)	616	0.0611816	0.140589	0.663432
G_unclassified_F_Coriobacteriaceae_RNT	overall alcohol intake	alcohol	Sign concordance test	616	0.038961	NA	0.354094
G_unclassified_F_Coriobacteriaceae_RNT	overall alcohol intake	alcohol	Unweighted regression	616	0.217917	2.10947	0.917722
G_unclassified_F_Erysipelotrichaceae_RNT	overall alcohol intake	alcohol	Maximum likelihood	616	0.0350131	0.164724	0.831673
G_unclassified_F_Erysipelotrichaceae_RNT	overall alcohol intake	alcohol	MR Egger	616	-0.333439	0.407667	0.413721
G_unclassified_F_Erysipelotrichaceae_RNT	overall alcohol intake	alcohol	MR Egger (bootstrap)	616	-0.00319852	0.383631	0.49
G_unclassified_F_Erysipelotrichaceae_RNT	overall alcohol intake	alcohol	Simple median	616	0.0425025	0.248904	0.864414
G_unclassified_F_Erysipelotrichaceae_RNT	overall alcohol intake	alcohol	Weighted median	616	0.148691	0.349433	0.670457
G_unclassified_F_Erysipelotrichaceae_RNT	overall alcohol intake	alcohol	Penalised weighted median	616	0.149359	0.347974	0.667759
G_unclassified_F_Erysipelotrichaceae_RNT	overall alcohol intake	alcohol	Inverse variance weighted	616	0.0350131	0.161429	0.82829
G_unclassified_F_Erysipelotrichaceae_RNT	overall alcohol intake	alcohol	IVW radial	616	0.0350131	0.161118	0.827965
G_unclassified_F_Erysipelotrichaceae_RNT	overall alcohol intake	alcohol	Inverse variance weighted (multiplicative random effects)	616	0.0350131	0.161118	0.827964
G_unclassified_F_Erysipelotrichaceae_RNT	overall alcohol intake	alcohol	Inverse variance weighted (fixed effects)	616	0.0350131	0.161429	0.82829
G_unclassified_F_Erysipelotrichaceae_RNT	overall alcohol intake	alcohol	Simple mode	616	0.339219	0.905764	0.708153
G_unclassified_F_Erysipelotrichaceae_RNT	overall alcohol intake	alcohol	Weighted mode	616	0.187823	0.461792	0.68435
G_unclassified_F_Erysipelotrichaceae_RNT	overall alcohol intake	alcohol	Weighted mode (NOME)	616	0.187823	0.478496	0.694804
G_unclassified_F_Erysipelotrichaceae_RNT	overall alcohol intake	alcohol	Simple mode (NOME)	616	0.339219	0.903321	0.7074
G_unclassified_F_Erysipelotrichaceae_RNT	overall alcohol intake	alcohol	Robust adjusted profile score (RAPS)	616	0.0445822	0.172591	0.796167
G_unclassified_F_Erysipelotrichaceae_RNT	overall alcohol intake	alcohol	Sign concordance test	616	0.00324675	NA	0.967865
G_unclassified_F_Erysipelotrichaceae_RNT	overall alcohol intake	alcohol	Unweighted regression	616	-0.30607	2.10947	0.884637
G_unclassified_F_Lachnospiraceae_RNT	overall alcohol intake	alcohol	Maximum likelihood	616	0.0173796	0.119497	0.884364
G_unclassified_F_Lachnospiraceae_RNT	overall alcohol intake	alcohol	MR Egger	616	0.385097	0.294081	0.190858
G_unclassified_F_Lachnospiraceae_RNT	overall alcohol intake	alcohol	MR Egger (bootstrap)	616	0.0783809	0.269788	0.379
G_unclassified_F_Lachnospiraceae_RNT	overall alcohol intake	alcohol	Simple median	616	-0.0458834	0.172635	0.790407
G_unclassified_F_Lachnospiraceae_RNT	overall alcohol intake	alcohol	Weighted median	616	0.108708	0.231002	0.637931
G_unclassified_F_Lachnospiraceae_RNT	overall alcohol intake	alcohol	Penalised weighted median	616	0.108696	0.22853	0.634337
G_unclassified_F_Lachnospiraceae_RNT	overall alcohol intake	alcohol	Inverse variance weighted	616	0.0173796	0.11777	0.88268
G_unclassified_F_Lachnospiraceae_RNT	overall alcohol intake	alcohol	IVW radial	616	0.0173796	0.11777	0.88268
G_unclassified_F_Lachnospiraceae_RNT	overall alcohol intake	alcohol	Inverse variance weighted (multiplicative random effects)	616	0.0173796	0.11777	0.88268
G_unclassified_F_Lachnospiraceae_RNT	overall alcohol intake	alcohol	Inverse variance weighted (fixed effects)	616	0.0173796	0.117068	0.881982
G_unclassified_F_Lachnospiraceae_RNT	overall alcohol intake	alcohol	Simple mode	616	-0.191928	0.672564	0.775459
G_unclassified_F_Lachnospiraceae_RNT	overall alcohol intake	alcohol	Weighted mode	616	0.231743	0.389087	0.551657
G_unclassified_F_Lachnospiraceae_RNT	overall alcohol intake	alcohol	Weighted mode (NOME)	616	0.231743	0.387708	0.550244
G_unclassified_F_Lachnospiraceae_RNT	overall alcohol intake	alcohol	Simple mode (NOME)	616	-0.191928	0.698273	0.783515
G_unclassified_F_Lachnospiraceae_RNT	overall alcohol intake	alcohol	Robust adjusted profile score (RAPS)	616	0.00274294	0.125086	0.982505
G_unclassified_F_Lachnospiraceae_RNT	overall alcohol intake	alcohol	Sign concordance test	616	-0.0162338	NA	0.71692
G_unclassified_F_Lachnospiraceae_RNT	overall alcohol intake	alcohol	Unweighted regression	616	0.101281	2.10947	0.961706
G_unclassified_F_Porphyromonadaceae_RNT	overall alcohol intake	alcohol	Maximum likelihood	616	-0.0377557	0.146668	0.796852
G_unclassified_F_Porphyromonadaceae_RNT	overall alcohol intake	alcohol	MR Egger	616	-0.498413	0.362988	0.170228
G_unclassified_F_Porphyromonadaceae_RNT	overall alcohol intake	alcohol	MR Egger (bootstrap)	616	0.429699	0.330171	0.099
G_unclassified_F_Porphyromonadaceae_RNT	overall alcohol intake	alcohol	Simple median	616	-0.070327	0.220143	0.749378
G_unclassified_F_Porphyromonadaceae_RNT	overall alcohol intake	alcohol	Weighted median	616	-0.142748	0.320207	0.655741
G_unclassified_F_Porphyromonadaceae_RNT	overall alcohol intake	alcohol	Penalised weighted median	616	-0.132222	0.313375	0.673076
G_unclassified_F_Porphyromonadaceae_RNT	overall alcohol intake	alcohol	Inverse variance weighted	616	-0.0377557	0.146469	0.796583
G_unclassified_F_Porphyromonadaceae_RNT	overall alcohol intake	alcohol	IVW radial	616	-0.0377557	0.146469	0.796583
G_unclassified_F_Porphyromonadaceae_RNT	overall alcohol intake	alcohol	Inverse variance weighted (multiplicative random effects)	616	-0.0377557	0.146469	0.796583
G_unclassified_F_Porphyromonadaceae_RNT	overall alcohol intake	alcohol	Inverse variance weighted (fixed effects)	616	-0.0377557	0.143584	0.792588
G_unclassified_F_Porphyromonadaceae_RNT	overall alcohol intake	alcohol	Simple mode	616	0.183568	0.851712	0.829427
G_unclassified_F_Porphyromonadaceae_RNT	overall alcohol intake	alcohol	Weighted mode	616	0.112298	0.430051	0.794082
G_unclassified_F_Porphyromonadaceae_RNT	overall alcohol intake	alcohol	Weighted mode (NOME)	616	0.112298	0.45201	0.803875
G_unclassified_F_Porphyromonadaceae_RNT	overall alcohol intake	alcohol	Simple mode (NOME)	616	0.183568	0.915422	0.841134
G_unclassified_F_Porphyromonadaceae_RNT	overall alcohol intake	alcohol	Robust adjusted profile score (RAPS)	616	0.00140777	0.156687	0.992831
G_unclassified_F_Porphyromonadaceae_RNT	overall alcohol intake	alcohol	Sign concordance test	616	-0.0292208	NA	0.493407
G_unclassified_F_Porphyromonadaceae_RNT	overall alcohol intake	alcohol	Unweighted regression	616	-0.345972	2.10947	0.869724
G_unclassified_F_Prevotellaceae_RNT	overall alcohol intake	alcohol	Maximum likelihood	616	-0.669211	0.284613	0.0187081
G_unclassified_F_Prevotellaceae_RNT	overall alcohol intake	alcohol	MR Egger	616	-1.88425	0.676006	0.00547882
G_unclassified_F_Prevotellaceae_RNT	overall alcohol intake	alcohol	MR Egger (bootstrap)	616	-1.1971	0.630485	0.029
G_unclassified_F_Prevotellaceae_RNT	overall alcohol intake	alcohol	Simple median	616	-0.634676	0.424481	0.134868
G_unclassified_F_Prevotellaceae_RNT	overall alcohol intake	alcohol	Weighted median	616	-0.601596	0.664017	0.364939
G_unclassified_F_Prevotellaceae_RNT	overall alcohol intake	alcohol	Penalised weighted median	616	-0.601569	0.674319	0.372332
G_unclassified_F_Prevotellaceae_RNT	overall alcohol intake	alcohol	Inverse variance weighted	616	-0.689766	0.282483	0.0146143
G_unclassified_F_Prevotellaceae_RNT	overall alcohol intake	alcohol	IVW radial	616	-0.68978	0.282487	0.0146137
G_unclassified_F_Prevotellaceae_RNT	overall alcohol intake	alcohol	Inverse variance weighted (multiplicative random effects)	616	-0.689766	0.282483	0.0146143
G_unclassified_F_Prevotellaceae_RNT	overall alcohol intake	alcohol	Inverse variance weighted (fixed effects)	616	-0.689766	0.278863	0.01338
G_unclassified_F_Prevotellaceae_RNT	overall alcohol intake	alcohol	Simple mode	616	-1.92401	1.71446	0.262206
G_unclassified_F_Prevotellaceae_RNT	overall alcohol intake	alcohol	Weighted mode	616	-0.941784	0.815147	0.248394
G_unclassified_F_Prevotellaceae_RNT	overall alcohol intake	alcohol	Weighted mode (NOME)	616	-0.941784	0.775452	0.225024
G_unclassified_F_Prevotellaceae_RNT	overall alcohol intake	alcohol	Simple mode (NOME)	616	-1.92401	1.67804	0.251999
G_unclassified_F_Prevotellaceae_RNT	overall alcohol intake	alcohol	Robust adjusted profile score (RAPS)	616	-0.71948	0.304792	0.0182472
G_unclassified_F_Prevotellaceae_RNT	overall alcohol intake	alcohol	Sign concordance test	616	-0.0584416	NA	0.158428
G_unclassified_F_Prevotellaceae_RNT	overall alcohol intake	alcohol	Unweighted regression	616	-1.07186	2.10947	0.61137
G_unclassified_F_Rhodospirillaceae_RNT	overall alcohol intake	alcohol	Maximum likelihood	616	-0.108088	0.16394	0.509696
G_unclassified_F_Rhodospirillaceae_RNT	overall alcohol intake	alcohol	MR Egger	616	-0.378757	0.402305	0.346835
G_unclassified_F_Rhodospirillaceae_RNT	overall alcohol intake	alcohol	MR Egger (bootstrap)	616	0.0283166	0.382312	0.473
G_unclassified_F_Rhodospirillaceae_RNT	overall alcohol intake	alcohol	Simple median	616	0.00835877	0.247646	0.973074
G_unclassified_F_Rhodospirillaceae_RNT	overall alcohol intake	alcohol	Weighted median	616	-0.449643	0.347224	0.195332
G_unclassified_F_Rhodospirillaceae_RNT	overall alcohol intake	alcohol	Penalised weighted median	616	-0.453476	0.362259	0.210643
G_unclassified_F_Rhodospirillaceae_RNT	overall alcohol intake	alcohol	Inverse variance weighted	616	-0.112603	0.160712	0.483521
G_unclassified_F_Rhodospirillaceae_RNT	overall alcohol intake	alcohol	IVW radial	616	-0.112602	0.159335	0.479752
G_unclassified_F_Rhodospirillaceae_RNT	overall alcohol intake	alcohol	Inverse variance weighted (multiplicative random effects)	616	-0.112603	0.159335	0.47975
G_unclassified_F_Rhodospirillaceae_RNT	overall alcohol intake	alcohol	Inverse variance weighted (fixed effects)	616	-0.112603	0.160712	0.483521
G_unclassified_F_Rhodospirillaceae_RNT	overall alcohol intake	alcohol	Simple mode	616	0.924924	1.00133	0.356009
G_unclassified_F_Rhodospirillaceae_RNT	overall alcohol intake	alcohol	Weighted mode	616	-0.164812	0.511646	0.74747
G_unclassified_F_Rhodospirillaceae_RNT	overall alcohol intake	alcohol	Weighted mode (NOME)	616	-0.164812	0.557586	0.76765
G_unclassified_F_Rhodospirillaceae_RNT	overall alcohol intake	alcohol	Simple mode (NOME)	616	0.924924	1.05063	0.379013
G_unclassified_F_Rhodospirillaceae_RNT	overall alcohol intake	alcohol	Robust adjusted profile score (RAPS)	616	-0.180448	0.171846	0.293691
G_unclassified_F_Rhodospirillaceae_RNT	overall alcohol intake	alcohol	Sign concordance test	616	0	NA	1
G_unclassified_F_Rhodospirillaceae_RNT	overall alcohol intake	alcohol	Unweighted regression	616	-0.209733	2.10947	0.920801
G_unclassified_F_Ruminococcaceae_RNT	overall alcohol intake	alcohol	Maximum likelihood	616	-0.220828	0.119148	0.0638262
G_unclassified_F_Ruminococcaceae_RNT	overall alcohol intake	alcohol	MR Egger	616	-0.264062	0.305315	0.38744
G_unclassified_F_Ruminococcaceae_RNT	overall alcohol intake	alcohol	MR Egger (bootstrap)	616	-0.297222	0.278674	0.145
G_unclassified_F_Ruminococcaceae_RNT	overall alcohol intake	alcohol	Simple median	616	-0.133956	0.172815	0.438257
G_unclassified_F_Ruminococcaceae_RNT	overall alcohol intake	alcohol	Weighted median	616	0.0155646	0.200079	0.937993
G_unclassified_F_Ruminococcaceae_RNT	overall alcohol intake	alcohol	Penalised weighted median	616	0.0323072	0.191248	0.865853
G_unclassified_F_Ruminococcaceae_RNT	overall alcohol intake	alcohol	Inverse variance weighted	616	-0.221348	0.121721	0.0689892
G_unclassified_F_Ruminococcaceae_RNT	overall alcohol intake	alcohol	IVW radial	616	-0.221349	0.121721	0.0689888
G_unclassified_F_Ruminococcaceae_RNT	overall alcohol intake	alcohol	Inverse variance weighted (multiplicative random effects)	616	-0.221348	0.121721	0.0689892
G_unclassified_F_Ruminococcaceae_RNT	overall alcohol intake	alcohol	Inverse variance weighted (fixed effects)	616	-0.221348	0.116546	0.0575337
G_unclassified_F_Ruminococcaceae_RNT	overall alcohol intake	alcohol	Simple mode	616	0.196118	0.743281	0.791981
G_unclassified_F_Ruminococcaceae_RNT	overall alcohol intake	alcohol	Weighted mode	616	0.251672	0.432331	0.560693
G_unclassified_F_Ruminococcaceae_RNT	overall alcohol intake	alcohol	Weighted mode (NOME)	616	0.251672	0.395038	0.524307
G_unclassified_F_Ruminococcaceae_RNT	overall alcohol intake	alcohol	Simple mode (NOME)	616	0.196118	0.738823	0.790755
G_unclassified_F_Ruminococcaceae_RNT	overall alcohol intake	alcohol	Robust adjusted profile score (RAPS)	616	-0.231879	0.129808	0.074048
G_unclassified_F_Ruminococcaceae_RNT	overall alcohol intake	alcohol	Sign concordance test	616	-0.038961	NA	0.354094
G_unclassified_F_Ruminococcaceae_RNT	overall alcohol intake	alcohol	Unweighted regression	616	-0.114225	2.10947	0.956817
G_unclassified_K_Bacteria_RNT	overall alcohol intake	alcohol	Maximum likelihood	616	-0.473033	0.132288	0.000349168
G_unclassified_K_Bacteria_RNT	overall alcohol intake	alcohol	MR Egger	616	-0.432501	0.346026	0.211809
G_unclassified_K_Bacteria_RNT	overall alcohol intake	alcohol	MR Egger (bootstrap)	616	-0.662002	0.307007	0.016
G_unclassified_K_Bacteria_RNT	overall alcohol intake	alcohol	Simple median	616	-0.509148	0.197755	0.0100343
G_unclassified_K_Bacteria_RNT	overall alcohol intake	alcohol	Weighted median	616	-0.273605	0.259504	0.291728
G_unclassified_K_Bacteria_RNT	overall alcohol intake	alcohol	Penalised weighted median	616	-0.239885	0.268716	0.372015
G_unclassified_K_Bacteria_RNT	overall alcohol intake	alcohol	Inverse variance weighted	616	-0.474084	0.13802	0.000592776
G_unclassified_K_Bacteria_RNT	overall alcohol intake	alcohol	IVW radial	616	-0.474077	0.138022	0.000592977
G_unclassified_K_Bacteria_RNT	overall alcohol intake	alcohol	Inverse variance weighted (multiplicative random effects)	616	-0.474084	0.13802	0.000592776
G_unclassified_K_Bacteria_RNT	overall alcohol intake	alcohol	Inverse variance weighted (fixed effects)	616	-0.474084	0.129227	0.000243869
G_unclassified_K_Bacteria_RNT	overall alcohol intake	alcohol	Simple mode	616	0.498837	0.850146	0.557576
G_unclassified_K_Bacteria_RNT	overall alcohol intake	alcohol	Weighted mode	616	-0.18694	0.432141	0.665464
G_unclassified_K_Bacteria_RNT	overall alcohol intake	alcohol	Weighted mode (NOME)	616	-0.18694	0.445539	0.674938
G_unclassified_K_Bacteria_RNT	overall alcohol intake	alcohol	Simple mode (NOME)	616	0.498837	0.835674	0.550775
G_unclassified_K_Bacteria_RNT	overall alcohol intake	alcohol	Robust adjusted profile score (RAPS)	616	-0.490722	0.147487	0.000877166
G_unclassified_K_Bacteria_RNT	overall alcohol intake	alcohol	Sign concordance test	616	-0.0844156	NA	0.039807
G_unclassified_K_Bacteria_RNT	overall alcohol intake	alcohol	Unweighted regression	616	-0.295486	2.10947	0.8886
G_unclassified_O_Bacteroidales_RNT	overall alcohol intake	alcohol	Maximum likelihood	616	0.209635	0.26225	0.424074
G_unclassified_O_Bacteroidales_RNT	overall alcohol intake	alcohol	MR Egger	616	-0.473847	0.62665	0.449844
G_unclassified_O_Bacteroidales_RNT	overall alcohol intake	alcohol	MR Egger (bootstrap)	616	-0.0711657	0.59055	0.456
G_unclassified_O_Bacteroidales_RNT	overall alcohol intake	alcohol	Simple median	616	0.606678	0.396387	0.125889
G_unclassified_O_Bacteroidales_RNT	overall alcohol intake	alcohol	Weighted median	616	-0.362772	0.563405	0.519645
G_unclassified_O_Bacteroidales_RNT	overall alcohol intake	alcohol	Penalised weighted median	616	-0.359301	0.582502	0.53735
G_unclassified_O_Bacteroidales_RNT	overall alcohol intake	alcohol	Inverse variance weighted	616	0.203513	0.257081	0.428576
G_unclassified_O_Bacteroidales_RNT	overall alcohol intake	alcohol	IVW radial	616	0.203514	0.256176	0.426944
G_unclassified_O_Bacteroidales_RNT	overall alcohol intake	alcohol	Inverse variance weighted (multiplicative random effects)	616	0.203513	0.256175	0.426946
G_unclassified_O_Bacteroidales_RNT	overall alcohol intake	alcohol	Inverse variance weighted (fixed effects)	616	0.203513	0.257081	0.428576
G_unclassified_O_Bacteroidales_RNT	overall alcohol intake	alcohol	Simple mode	616	2.58789	1.60135	0.106593
G_unclassified_O_Bacteroidales_RNT	overall alcohol intake	alcohol	Weighted mode	616	-0.285885	0.769338	0.710319
G_unclassified_O_Bacteroidales_RNT	overall alcohol intake	alcohol	Weighted mode (NOME)	616	-0.285885	0.819082	0.727185
G_unclassified_O_Bacteroidales_RNT	overall alcohol intake	alcohol	Simple mode (NOME)	616	2.58789	1.62468	0.111705
G_unclassified_O_Bacteroidales_RNT	overall alcohol intake	alcohol	Robust adjusted profile score (RAPS)	616	0.262934	0.27465	0.338394
G_unclassified_O_Bacteroidales_RNT	overall alcohol intake	alcohol	Sign concordance test	616	0.0584416	NA	0.158428
G_unclassified_O_Bacteroidales_RNT	overall alcohol intake	alcohol	Unweighted regression	616	0.381963	2.10947	0.856312
G_unclassified_O_Clostridiales_RNT	overall alcohol intake	alcohol	Maximum likelihood	616	-0.226085	0.116795	0.0528994
G_unclassified_O_Clostridiales_RNT	overall alcohol intake	alcohol	MR Egger	616	-0.381374	0.292353	0.192553
G_unclassified_O_Clostridiales_RNT	overall alcohol intake	alcohol	MR Egger (bootstrap)	616	-0.0866327	0.264106	0.37
G_unclassified_O_Clostridiales_RNT	overall alcohol intake	alcohol	Simple median	616	-0.259982	0.165552	0.116323
G_unclassified_O_Clostridiales_RNT	overall alcohol intake	alcohol	Weighted median	616	-0.0527233	0.233748	0.821547
G_unclassified_O_Clostridiales_RNT	overall alcohol intake	alcohol	Penalised weighted median	616	-0.0256072	0.234161	0.912919
G_unclassified_O_Clostridiales_RNT	overall alcohol intake	alcohol	Inverse variance weighted	616	-0.226776	0.116326	0.0512384
G_unclassified_O_Clostridiales_RNT	overall alcohol intake	alcohol	IVW radial	616	-0.226778	0.116327	0.0512376
G_unclassified_O_Clostridiales_RNT	overall alcohol intake	alcohol	Inverse variance weighted (multiplicative random effects)	616	-0.226776	0.116326	0.0512384
G_unclassified_O_Clostridiales_RNT	overall alcohol intake	alcohol	Inverse variance weighted (fixed effects)	616	-0.226776	0.114389	0.0474228
G_unclassified_O_Clostridiales_RNT	overall alcohol intake	alcohol	Simple mode	616	-0.187918	0.669206	0.778952
G_unclassified_O_Clostridiales_RNT	overall alcohol intake	alcohol	Weighted mode	616	-0.0284631	0.363871	0.937676
G_unclassified_O_Clostridiales_RNT	overall alcohol intake	alcohol	Weighted mode (NOME)	616	-0.0284631	0.354922	0.936108
G_unclassified_O_Clostridiales_RNT	overall alcohol intake	alcohol	Simple mode (NOME)	616	-0.187918	0.680806	0.782623
G_unclassified_O_Clostridiales_RNT	overall alcohol intake	alcohol	Robust adjusted profile score (RAPS)	616	-0.21801	0.122228	0.0744838
G_unclassified_O_Clostridiales_RNT	overall alcohol intake	alcohol	Sign concordance test	616	-0.0811688	NA	0.0482634
G_unclassified_O_Clostridiales_RNT	overall alcohol intake	alcohol	Unweighted regression	616	-0.301174	2.10947	0.88647
G_unclassified_P_Bacteroidetes_RNT	overall alcohol intake	alcohol	Maximum likelihood	616	0.383051	0.220285	0.082055
G_unclassified_P_Bacteroidetes_RNT	overall alcohol intake	alcohol	MR Egger	616	0.839798	0.543426	0.12277
G_unclassified_P_Bacteroidetes_RNT	overall alcohol intake	alcohol	MR Egger (bootstrap)	616	0.107113	0.502674	0.41
G_unclassified_P_Bacteroidetes_RNT	overall alcohol intake	alcohol	Simple median	616	0.133236	0.326092	0.682845
G_unclassified_P_Bacteroidetes_RNT	overall alcohol intake	alcohol	Weighted median	616	0.473909	0.399769	0.235837
G_unclassified_P_Bacteroidetes_RNT	overall alcohol intake	alcohol	Penalised weighted median	616	0.476916	0.397526	0.230252
G_unclassified_P_Bacteroidetes_RNT	overall alcohol intake	alcohol	Inverse variance weighted	616	0.374377	0.215976	0.0830215
G_unclassified_P_Bacteroidetes_RNT	overall alcohol intake	alcohol	IVW radial	616	0.374374	0.214237	0.0805546
G_unclassified_P_Bacteroidetes_RNT	overall alcohol intake	alcohol	Inverse variance weighted (multiplicative random effects)	616	0.374377	0.214236	0.0805511
G_unclassified_P_Bacteroidetes_RNT	overall alcohol intake	alcohol	Inverse variance weighted (fixed effects)	616	0.374377	0.215976	0.0830215
G_unclassified_P_Bacteroidetes_RNT	overall alcohol intake	alcohol	Simple mode	616	-0.360998	1.26611	0.775646
G_unclassified_P_Bacteroidetes_RNT	overall alcohol intake	alcohol	Weighted mode	616	0.726164	0.647087	0.262213
G_unclassified_P_Bacteroidetes_RNT	overall alcohol intake	alcohol	Weighted mode (NOME)	616	0.726164	0.65248	0.266173
G_unclassified_P_Bacteroidetes_RNT	overall alcohol intake	alcohol	Simple mode (NOME)	616	-0.360998	1.30065	0.78145
G_unclassified_P_Bacteroidetes_RNT	overall alcohol intake	alcohol	Robust adjusted profile score (RAPS)	616	0.401791	0.231014	0.0819914
G_unclassified_P_Bacteroidetes_RNT	overall alcohol intake	alcohol	Sign concordance test	616	0.0227273	NA	0.600464
G_unclassified_P_Bacteroidetes_RNT	overall alcohol intake	alcohol	Unweighted regression	616	0.485515	2.10947	0.817968
G_unclassified_P_Firmicutes_RNT	overall alcohol intake	alcohol	Maximum likelihood	616	-0.250957	0.12844	0.0507156
G_unclassified_P_Firmicutes_RNT	overall alcohol intake	alcohol	MR Egger	616	-0.0939361	0.32089	0.769823
G_unclassified_P_Firmicutes_RNT	overall alcohol intake	alcohol	MR Egger (bootstrap)	616	-0.26596	0.291371	0.179
G_unclassified_P_Firmicutes_RNT	overall alcohol intake	alcohol	Simple median	616	-0.331642	0.191077	0.0826261
G_unclassified_P_Firmicutes_RNT	overall alcohol intake	alcohol	Weighted median	616	-0.0885527	0.264893	0.738156
G_unclassified_P_Firmicutes_RNT	overall alcohol intake	alcohol	Penalised weighted median	616	-0.0878333	0.267673	0.742809
G_unclassified_P_Firmicutes_RNT	overall alcohol intake	alcohol	Inverse variance weighted	616	-0.251487	0.127863	0.0492009
G_unclassified_P_Firmicutes_RNT	overall alcohol intake	alcohol	IVW radial	616	-0.251491	0.127864	0.0491986
G_unclassified_P_Firmicutes_RNT	overall alcohol intake	alcohol	Inverse variance weighted (multiplicative random effects)	616	-0.251487	0.127863	0.0492009
G_unclassified_P_Firmicutes_RNT	overall alcohol intake	alcohol	Inverse variance weighted (fixed effects)	616	-0.251487	0.125755	0.045519
G_unclassified_P_Firmicutes_RNT	overall alcohol intake	alcohol	Simple mode	616	-0.301119	0.752172	0.68905
G_unclassified_P_Firmicutes_RNT	overall alcohol intake	alcohol	Weighted mode	616	-0.039084	0.380094	0.918134
G_unclassified_P_Firmicutes_RNT	overall alcohol intake	alcohol	Weighted mode (NOME)	616	-0.039084	0.384818	0.919135
G_unclassified_P_Firmicutes_RNT	overall alcohol intake	alcohol	Simple mode (NOME)	616	-0.301119	0.724284	0.67774
G_unclassified_P_Firmicutes_RNT	overall alcohol intake	alcohol	Robust adjusted profile score (RAPS)	616	-0.279039	0.13771	0.0427364
G_unclassified_P_Firmicutes_RNT	overall alcohol intake	alcohol	Sign concordance test	616	-0.107143	NA	0.00876701
G_unclassified_P_Firmicutes_RNT	overall alcohol intake	alcohol	Unweighted regression	616	-0.245983	2.10947	0.90717
G_unclassified_P_Proteobacteria_RNT	overall alcohol intake	alcohol	Maximum likelihood	616	0.0260569	0.173348	0.880515
G_unclassified_P_Proteobacteria_RNT	overall alcohol intake	alcohol	MR Egger	616	0.205324	0.423369	0.627866
G_unclassified_P_Proteobacteria_RNT	overall alcohol intake	alcohol	MR Egger (bootstrap)	616	0.0584416	0.388598	0.456
G_unclassified_P_Proteobacteria_RNT	overall alcohol intake	alcohol	Simple median	616	-0.0465523	0.268194	0.862198
G_unclassified_P_Proteobacteria_RNT	overall alcohol intake	alcohol	Weighted median	616	0.240255	0.384488	0.532056
G_unclassified_P_Proteobacteria_RNT	overall alcohol intake	alcohol	Penalised weighted median	616	0.240363	0.383886	0.531229
G_unclassified_P_Proteobacteria_RNT	overall alcohol intake	alcohol	Inverse variance weighted	616	0.0260569	0.170022	0.878196
G_unclassified_P_Proteobacteria_RNT	overall alcohol intake	alcohol	IVW radial	616	0.0260569	0.166652	0.875753
G_unclassified_P_Proteobacteria_RNT	overall alcohol intake	alcohol	Inverse variance weighted (multiplicative random effects)	616	0.0260569	0.166652	0.875753
G_unclassified_P_Proteobacteria_RNT	overall alcohol intake	alcohol	Inverse variance weighted (fixed effects)	616	0.0260569	0.170022	0.878196
G_unclassified_P_Proteobacteria_RNT	overall alcohol intake	alcohol	Simple mode	616	-0.912804	1.03392	0.37766
G_unclassified_P_Proteobacteria_RNT	overall alcohol intake	alcohol	Weighted mode	616	0.00211367	0.541849	0.996889
G_unclassified_P_Proteobacteria_RNT	overall alcohol intake	alcohol	Weighted mode (NOME)	616	0.00211367	0.553854	0.996956
G_unclassified_P_Proteobacteria_RNT	overall alcohol intake	alcohol	Simple mode (NOME)	616	-0.912804	1.01852	0.370496
G_unclassified_P_Proteobacteria_RNT	overall alcohol intake	alcohol	Robust adjusted profile score (RAPS)	616	0.0291792	0.181843	0.872516
G_unclassified_P_Proteobacteria_RNT	overall alcohol intake	alcohol	Sign concordance test	616	-0.00649351	NA	0.903804
G_unclassified_P_Proteobacteria_RNT	overall alcohol intake	alcohol	Unweighted regression	616	0.140086	2.10947	0.947053
G_Veillonella_RNT	overall alcohol intake	alcohol	Maximum likelihood	616	-0.147782	0.214306	0.490457
G_Veillonella_RNT	overall alcohol intake	alcohol	MR Egger	616	-0.30421	0.536382	0.570818
G_Veillonella_RNT	overall alcohol intake	alcohol	MR Egger (bootstrap)	616	0.16056	0.493636	0.366
G_Veillonella_RNT	overall alcohol intake	alcohol	Simple median	616	-0.0105924	0.315982	0.973258
G_Veillonella_RNT	overall alcohol intake	alcohol	Weighted median	616	-0.167127	0.419452	0.690304
G_Veillonella_RNT	overall alcohol intake	alcohol	Penalised weighted median	616	-0.162974	0.416494	0.695575
G_Veillonella_RNT	overall alcohol intake	alcohol	Inverse variance weighted	616	-0.152669	0.210337	0.467942
G_Veillonella_RNT	overall alcohol intake	alcohol	IVW radial	616	-0.152667	0.201124	0.447809
G_Veillonella_RNT	overall alcohol intake	alcohol	Inverse variance weighted (multiplicative random effects)	616	-0.152669	0.201124	0.447805
G_Veillonella_RNT	overall alcohol intake	alcohol	Inverse variance weighted (fixed effects)	616	-0.152669	0.210337	0.467942
G_Veillonella_RNT	overall alcohol intake	alcohol	Simple mode	616	0.695446	1.27475	0.585571
G_Veillonella_RNT	overall alcohol intake	alcohol	Weighted mode	616	0.0748585	0.674002	0.911601
G_Veillonella_RNT	overall alcohol intake	alcohol	Weighted mode (NOME)	616	0.0748585	0.690899	0.913754
G_Veillonella_RNT	overall alcohol intake	alcohol	Simple mode (NOME)	616	0.695446	1.31998	0.598481
G_Veillonella_RNT	overall alcohol intake	alcohol	Robust adjusted profile score (RAPS)	616	-0.107206	0.225336	0.634244
G_Veillonella_RNT	overall alcohol intake	alcohol	Sign concordance test	616	-0.00324675	NA	0.967865
G_Veillonella_RNT	overall alcohol intake	alcohol	Unweighted regression	616	-0.295472	2.10947	0.888605
G_Victivallis_RNT	overall alcohol intake	alcohol	Maximum likelihood	616	-0.405648	0.17137	0.0179286
G_Victivallis_RNT	overall alcohol intake	alcohol	MR Egger	616	-0.0982324	0.424984	0.81728
G_Victivallis_RNT	overall alcohol intake	alcohol	MR Egger (bootstrap)	616	0.150533	0.402248	0.353
G_Victivallis_RNT	overall alcohol intake	alcohol	Simple median	616	-0.392937	0.251795	0.118631
G_Victivallis_RNT	overall alcohol intake	alcohol	Weighted median	616	-0.453242	0.31595	0.151419
G_Victivallis_RNT	overall alcohol intake	alcohol	Penalised weighted median	616	-0.537674	0.310949	0.0837843
G_Victivallis_RNT	overall alcohol intake	alcohol	Inverse variance weighted	616	-0.412721	0.170524	0.0155073
G_Victivallis_RNT	overall alcohol intake	alcohol	IVW radial	616	-0.412714	0.170525	0.0155097
G_Victivallis_RNT	overall alcohol intake	alcohol	Inverse variance weighted (multiplicative random effects)	616	-0.412721	0.170524	0.0155073
G_Victivallis_RNT	overall alcohol intake	alcohol	Inverse variance weighted (fixed effects)	616	-0.412721	0.167829	0.0139255
G_Victivallis_RNT	overall alcohol intake	alcohol	Simple mode	616	-0.592908	1.04069	0.569072
G_Victivallis_RNT	overall alcohol intake	alcohol	Weighted mode	616	-0.730446	0.571821	0.201942
G_Victivallis_RNT	overall alcohol intake	alcohol	Weighted mode (NOME)	616	-0.730446	0.592464	0.218087
G_Victivallis_RNT	overall alcohol intake	alcohol	Simple mode (NOME)	616	-0.592908	1.0785	0.582687
G_Victivallis_RNT	overall alcohol intake	alcohol	Robust adjusted profile score (RAPS)	616	-0.446877	0.183397	0.0148232
G_Victivallis_RNT	overall alcohol intake	alcohol	Sign concordance test	616	-0.0974026	NA	0.0173748
G_Victivallis_RNT	overall alcohol intake	alcohol	Unweighted regression	616	-0.308833	2.10947	0.883603
O_Bacteroidales_RNT	overall alcohol intake	alcohol	Maximum likelihood	616	0.0592607	0.117113	0.612849
O_Bacteroidales_RNT	overall alcohol intake	alcohol	MR Egger	616	-0.386893	0.286616	0.177556
O_Bacteroidales_RNT	overall alcohol intake	alcohol	MR Egger (bootstrap)	616	0.284981	0.272783	0.138
O_Bacteroidales_RNT	overall alcohol intake	alcohol	Simple median	616	0.0564799	0.180844	0.754803
O_Bacteroidales_RNT	overall alcohol intake	alcohol	Weighted median	616	-0.196953	0.200024	0.324798
O_Bacteroidales_RNT	overall alcohol intake	alcohol	Penalised weighted median	616	-0.197301	0.196637	0.31568
O_Bacteroidales_RNT	overall alcohol intake	alcohol	Inverse variance weighted	616	0.0553195	0.114826	0.629972
O_Bacteroidales_RNT	overall alcohol intake	alcohol	IVW radial	616	0.0553198	0.112671	0.623438
O_Bacteroidales_RNT	overall alcohol intake	alcohol	Inverse variance weighted (multiplicative random effects)	616	0.0553195	0.112671	0.62344
O_Bacteroidales_RNT	overall alcohol intake	alcohol	Inverse variance weighted (fixed effects)	616	0.0553195	0.114826	0.629972
O_Bacteroidales_RNT	overall alcohol intake	alcohol	Simple mode	616	-0.560551	0.690689	0.417345
O_Bacteroidales_RNT	overall alcohol intake	alcohol	Weighted mode	616	-0.612087	0.367038	0.0958969
O_Bacteroidales_RNT	overall alcohol intake	alcohol	Weighted mode (NOME)	616	-0.612087	0.332645	0.0662409
O_Bacteroidales_RNT	overall alcohol intake	alcohol	Simple mode (NOME)	616	-0.560551	0.704184	0.426322
O_Bacteroidales_RNT	overall alcohol intake	alcohol	Robust adjusted profile score (RAPS)	616	0.0427457	0.122792	0.727754
O_Bacteroidales_RNT	overall alcohol intake	alcohol	Sign concordance test	616	0.0227273	NA	0.600464
O_Bacteroidales_RNT	overall alcohol intake	alcohol	Unweighted regression	616	-0.120769	2.10947	0.954345
O_Burkholderiales_RNT	overall alcohol intake	alcohol	Maximum likelihood	616	0.142094	0.115934	0.220334
O_Burkholderiales_RNT	overall alcohol intake	alcohol	MR Egger	616	0.0373513	0.283745	0.895315
O_Burkholderiales_RNT	overall alcohol intake	alcohol	MR Egger (bootstrap)	616	0.30391	0.271095	0.133
O_Burkholderiales_RNT	overall alcohol intake	alcohol	Simple median	616	0.0128587	0.167498	0.938807
O_Burkholderiales_RNT	overall alcohol intake	alcohol	Weighted median	616	-0.147592	0.19928	0.458919
O_Burkholderiales_RNT	overall alcohol intake	alcohol	Penalised weighted median	616	-0.148964	0.203076	0.463229
O_Burkholderiales_RNT	overall alcohol intake	alcohol	Inverse variance weighted	616	0.138546	0.113746	0.223213
O_Burkholderiales_RNT	overall alcohol intake	alcohol	IVW radial	616	0.138549	0.109974	0.207728
O_Burkholderiales_RNT	overall alcohol intake	alcohol	Inverse variance weighted (multiplicative random effects)	616	0.138546	0.109974	0.207737
O_Burkholderiales_RNT	overall alcohol intake	alcohol	Inverse variance weighted (fixed effects)	616	0.138546	0.113746	0.223213
O_Burkholderiales_RNT	overall alcohol intake	alcohol	Simple mode	616	-0.133616	0.666759	0.841238
O_Burkholderiales_RNT	overall alcohol intake	alcohol	Weighted mode	616	-0.230232	0.376654	0.541257
O_Burkholderiales_RNT	overall alcohol intake	alcohol	Weighted mode (NOME)	616	-0.230232	0.344283	0.50392
O_Burkholderiales_RNT	overall alcohol intake	alcohol	Simple mode (NOME)	616	-0.133616	0.711135	0.851025
O_Burkholderiales_RNT	overall alcohol intake	alcohol	Robust adjusted profile score (RAPS)	616	0.131045	0.121731	0.2817
O_Burkholderiales_RNT	overall alcohol intake	alcohol	Sign concordance test	616	0.00649351	NA	0.903804
O_Burkholderiales_RNT	overall alcohol intake	alcohol	Unweighted regression	616	0.247021	2.10947	0.90678
O_Clostridiales_RNT	overall alcohol intake	alcohol	Maximum likelihood	616	-0.0571969	0.117741	0.627119
O_Clostridiales_RNT	overall alcohol intake	alcohol	MR Egger	616	0.260023	0.288499	0.367785
O_Clostridiales_RNT	overall alcohol intake	alcohol	MR Egger (bootstrap)	616	-0.195128	0.270876	0.23
O_Clostridiales_RNT	overall alcohol intake	alcohol	Simple median	616	0.10195	0.176173	0.562798
O_Clostridiales_RNT	overall alcohol intake	alcohol	Weighted median	616	0.228034	0.194833	0.241837
O_Clostridiales_RNT	overall alcohol intake	alcohol	Penalised weighted median	616	0.253565	0.185214	0.170988
O_Clostridiales_RNT	overall alcohol intake	alcohol	Inverse variance weighted	616	-0.0596596	0.115416	0.60522
O_Clostridiales_RNT	overall alcohol intake	alcohol	IVW radial	616	-0.0596602	0.114048	0.600895
O_Clostridiales_RNT	overall alcohol intake	alcohol	Inverse variance weighted (multiplicative random effects)	616	-0.0596596	0.114048	0.600899
O_Clostridiales_RNT	overall alcohol intake	alcohol	Inverse variance weighted (fixed effects)	616	-0.0596596	0.115416	0.60522
O_Clostridiales_RNT	overall alcohol intake	alcohol	Simple mode	616	0.669114	0.684394	0.32862
O_Clostridiales_RNT	overall alcohol intake	alcohol	Weighted mode	616	0.563256	0.375294	0.13391
O_Clostridiales_RNT	overall alcohol intake	alcohol	Weighted mode (NOME)	616	0.563256	0.394813	0.154191
O_Clostridiales_RNT	overall alcohol intake	alcohol	Simple mode (NOME)	616	0.669114	0.732444	0.361319
O_Clostridiales_RNT	overall alcohol intake	alcohol	Robust adjusted profile score (RAPS)	616	-0.0588932	0.123397	0.633172
O_Clostridiales_RNT	overall alcohol intake	alcohol	Sign concordance test	616	0.0194805	NA	0.657654
O_Clostridiales_RNT	overall alcohol intake	alcohol	Unweighted regression	616	0.147565	2.10947	0.94423
O_Lactobacillales_RNT	overall alcohol intake	alcohol	Maximum likelihood	616	0.198662	0.122593	0.105123
O_Lactobacillales_RNT	overall alcohol intake	alcohol	MR Egger	616	0.438948	0.306785	0.152996
O_Lactobacillales_RNT	overall alcohol intake	alcohol	MR Egger (bootstrap)	616	0.090026	0.288352	0.388
O_Lactobacillales_RNT	overall alcohol intake	alcohol	Simple median	616	0.115417	0.190256	0.544088
O_Lactobacillales_RNT	overall alcohol intake	alcohol	Weighted median	616	0.385756	0.243526	0.113183
O_Lactobacillales_RNT	overall alcohol intake	alcohol	Penalised weighted median	616	0.388064	0.246219	0.115005
O_Lactobacillales_RNT	overall alcohol intake	alcohol	Inverse variance weighted	616	0.195921	0.122128	0.108663
O_Lactobacillales_RNT	overall alcohol intake	alcohol	IVW radial	616	0.19592	0.122128	0.108666
O_Lactobacillales_RNT	overall alcohol intake	alcohol	Inverse variance weighted (multiplicative random effects)	616	0.195921	0.122128	0.108663
O_Lactobacillales_RNT	overall alcohol intake	alcohol	Inverse variance weighted (fixed effects)	616	0.195921	0.120007	0.102557
O_Lactobacillales_RNT	overall alcohol intake	alcohol	Simple mode	616	0.0610161	0.757805	0.935852
O_Lactobacillales_RNT	overall alcohol intake	alcohol	Weighted mode	616	0.503337	0.371293	0.175713
O_Lactobacillales_RNT	overall alcohol intake	alcohol	Weighted mode (NOME)	616	0.558627	0.392785	0.155469
O_Lactobacillales_RNT	overall alcohol intake	alcohol	Simple mode (NOME)	616	0.0610161	0.768066	0.936708
O_Lactobacillales_RNT	overall alcohol intake	alcohol	Robust adjusted profile score (RAPS)	616	0.205019	0.131445	0.118824
O_Lactobacillales_RNT	overall alcohol intake	alcohol	Sign concordance test	616	0.0324675	NA	0.443981
O_Lactobacillales_RNT	overall alcohol intake	alcohol	Unweighted regression	616	0.169311	2.10947	0.936029
O_Rhodospirillales_RNT	overall alcohol intake	alcohol	Maximum likelihood	616	-0.231551	0.150722	0.124471
O_Rhodospirillales_RNT	overall alcohol intake	alcohol	MR Egger	616	-0.491822	0.368364	0.182321
O_Rhodospirillales_RNT	overall alcohol intake	alcohol	MR Egger (bootstrap)	616	0.101603	0.343852	0.379
O_Rhodospirillales_RNT	overall alcohol intake	alcohol	Simple median	616	-0.366185	0.222269	0.0994592
O_Rhodospirillales_RNT	overall alcohol intake	alcohol	Weighted median	616	-0.640113	0.294472	0.0297228
O_Rhodospirillales_RNT	overall alcohol intake	alcohol	Penalised weighted median	616	-0.642926	0.309067	0.0375059
O_Rhodospirillales_RNT	overall alcohol intake	alcohol	Inverse variance weighted	616	-0.234057	0.147759	0.113185
O_Rhodospirillales_RNT	overall alcohol intake	alcohol	IVW radial	616	-0.234052	0.146141	0.109256
O_Rhodospirillales_RNT	overall alcohol intake	alcohol	Inverse variance weighted (multiplicative random effects)	616	-0.234057	0.146141	0.109247
O_Rhodospirillales_RNT	overall alcohol intake	alcohol	Inverse variance weighted (fixed effects)	616	-0.234057	0.147759	0.113185
O_Rhodospirillales_RNT	overall alcohol intake	alcohol	Simple mode	616	-0.575964	0.853425	0.500003
O_Rhodospirillales_RNT	overall alcohol intake	alcohol	Weighted mode	616	-0.575964	0.479235	0.229888
O_Rhodospirillales_RNT	overall alcohol intake	alcohol	Weighted mode (NOME)	616	-0.575964	0.464728	0.215686
O_Rhodospirillales_RNT	overall alcohol intake	alcohol	Simple mode (NOME)	616	-0.575964	0.859639	0.503105
O_Rhodospirillales_RNT	overall alcohol intake	alcohol	Robust adjusted profile score (RAPS)	616	-0.321606	0.159285	0.0434808
O_Rhodospirillales_RNT	overall alcohol intake	alcohol	Sign concordance test	616	-0.0876623	NA	0.0326418
O_Rhodospirillales_RNT	overall alcohol intake	alcohol	Unweighted regression	616	-0.303677	2.10947	0.885533
O_Selenomonadales_RNT	overall alcohol intake	alcohol	Maximum likelihood	616	-0.0417803	0.119013	0.725547
O_Selenomonadales_RNT	overall alcohol intake	alcohol	MR Egger	616	-0.138648	0.293406	0.636704
O_Selenomonadales_RNT	overall alcohol intake	alcohol	MR Egger (bootstrap)	616	-0.111248	0.276605	0.342
O_Selenomonadales_RNT	overall alcohol intake	alcohol	Simple median	616	0.107635	0.174193	0.536639
O_Selenomonadales_RNT	overall alcohol intake	alcohol	Weighted median	616	-0.18337	0.213462	0.390323
O_Selenomonadales_RNT	overall alcohol intake	alcohol	Penalised weighted median	616	-0.174707	0.209769	0.404926
O_Selenomonadales_RNT	overall alcohol intake	alcohol	Inverse variance weighted	616	-0.0417803	0.116785	0.720527
O_Selenomonadales_RNT	overall alcohol intake	alcohol	IVW radial	616	-0.0417802	0.113131	0.711898
O_Selenomonadales_RNT	overall alcohol intake	alcohol	Inverse variance weighted (multiplicative random effects)	616	-0.0417803	0.113131	0.711898
O_Selenomonadales_RNT	overall alcohol intake	alcohol	Inverse variance weighted (fixed effects)	616	-0.0417803	0.116785	0.720527
O_Selenomonadales_RNT	overall alcohol intake	alcohol	Simple mode	616	0.565506	0.723935	0.435011
O_Selenomonadales_RNT	overall alcohol intake	alcohol	Weighted mode	616	-0.508481	0.39755	0.201367
O_Selenomonadales_RNT	overall alcohol intake	alcohol	Weighted mode (NOME)	616	-0.508481	0.422195	0.228908
O_Selenomonadales_RNT	overall alcohol intake	alcohol	Simple mode (NOME)	616	0.565506	0.746046	0.448738
O_Selenomonadales_RNT	overall alcohol intake	alcohol	Robust adjusted profile score (RAPS)	616	-0.0416856	0.125015	0.738798
O_Selenomonadales_RNT	overall alcohol intake	alcohol	Sign concordance test	616	0.025974	NA	0.545634
O_Selenomonadales_RNT	overall alcohol intake	alcohol	Unweighted regression	616	0.0905373	2.10947	0.965766
P_Firmicutes_RNT	overall alcohol intake	alcohol	Maximum likelihood	616	-0.0616991	0.116809	0.597358
P_Firmicutes_RNT	overall alcohol intake	alcohol	MR Egger	616	0.240018	0.28638	0.402294
P_Firmicutes_RNT	overall alcohol intake	alcohol	MR Egger (bootstrap)	616	-0.219737	0.268088	0.204
P_Firmicutes_RNT	overall alcohol intake	alcohol	Simple median	616	0.120684	0.173578	0.486882
P_Firmicutes_RNT	overall alcohol intake	alcohol	Weighted median	616	0.30398	0.192326	0.113982
P_Firmicutes_RNT	overall alcohol intake	alcohol	Penalised weighted median	616	0.305764	0.207412	0.140431
P_Firmicutes_RNT	overall alcohol intake	alcohol	Inverse variance weighted	616	-0.064017	0.11457	0.576326
P_Firmicutes_RNT	overall alcohol intake	alcohol	IVW radial	616	-0.0640176	0.111857	0.567107
P_Firmicutes_RNT	overall alcohol intake	alcohol	Inverse variance weighted (multiplicative random effects)	616	-0.064017	0.111857	0.567111
P_Firmicutes_RNT	overall alcohol intake	alcohol	Inverse variance weighted (fixed effects)	616	-0.064017	0.11457	0.576326
P_Firmicutes_RNT	overall alcohol intake	alcohol	Simple mode	616	0.507321	0.624315	0.41676
P_Firmicutes_RNT	overall alcohol intake	alcohol	Weighted mode	616	0.450372	0.334534	0.178712
P_Firmicutes_RNT	overall alcohol intake	alcohol	Weighted mode (NOME)	616	0.450372	0.336155	0.180813
P_Firmicutes_RNT	overall alcohol intake	alcohol	Simple mode (NOME)	616	0.507321	0.644601	0.431567
P_Firmicutes_RNT	overall alcohol intake	alcohol	Robust adjusted profile score (RAPS)	616	-0.0187521	0.122565	0.878401
P_Firmicutes_RNT	overall alcohol intake	alcohol	Sign concordance test	616	0.0357143	NA	0.397507
P_Firmicutes_RNT	overall alcohol intake	alcohol	Unweighted regression	616	0.0284346	2.10947	0.989245
P_Lentisphaerae_RNT	overall alcohol intake	alcohol	Maximum likelihood	616	-0.399158	0.167396	0.0171015
P_Lentisphaerae_RNT	overall alcohol intake	alcohol	MR Egger	616	0.149295	0.417147	0.720545
P_Lentisphaerae_RNT	overall alcohol intake	alcohol	MR Egger (bootstrap)	616	0.0161337	0.377487	0.493
P_Lentisphaerae_RNT	overall alcohol intake	alcohol	Simple median	616	-0.574344	0.244759	0.0189472
P_Lentisphaerae_RNT	overall alcohol intake	alcohol	Weighted median	616	-0.555958	0.363588	0.126243
P_Lentisphaerae_RNT	overall alcohol intake	alcohol	Penalised weighted median	616	-0.556292	0.371245	0.134016
P_Lentisphaerae_RNT	overall alcohol intake	alcohol	Inverse variance weighted	616	-0.405895	0.167744	0.015532
P_Lentisphaerae_RNT	overall alcohol intake	alcohol	IVW radial	616	-0.405892	0.167745	0.0155334
P_Lentisphaerae_RNT	overall alcohol intake	alcohol	Inverse variance weighted (multiplicative random effects)	616	-0.405895	0.167744	0.015532
P_Lentisphaerae_RNT	overall alcohol intake	alcohol	Inverse variance weighted (fixed effects)	616	-0.405895	0.16389	0.0132629
P_Lentisphaerae_RNT	overall alcohol intake	alcohol	Simple mode	616	-0.688546	1.03156	0.504717
P_Lentisphaerae_RNT	overall alcohol intake	alcohol	Weighted mode	616	-0.553846	0.495842	0.264439
P_Lentisphaerae_RNT	overall alcohol intake	alcohol	Weighted mode (NOME)	616	-0.553846	0.530073	0.296503
P_Lentisphaerae_RNT	overall alcohol intake	alcohol	Simple mode (NOME)	616	-0.688546	1.0497	0.512106
P_Lentisphaerae_RNT	overall alcohol intake	alcohol	Robust adjusted profile score (RAPS)	616	-0.422327	0.181854	0.0202147
P_Lentisphaerae_RNT	overall alcohol intake	alcohol	Sign concordance test	616	-0.113636	NA	0.00539201
P_Lentisphaerae_RNT	overall alcohol intake	alcohol	Unweighted regression	616	-0.100334	2.10947	0.962064
P_Proteobacteria_RNT	overall alcohol intake	alcohol	Maximum likelihood	616	0.114194	0.117172	0.329766
P_Proteobacteria_RNT	overall alcohol intake	alcohol	MR Egger	616	0.108007	0.287577	0.707362
P_Proteobacteria_RNT	overall alcohol intake	alcohol	MR Egger (bootstrap)	616	0.379776	0.264364	0.072
P_Proteobacteria_RNT	overall alcohol intake	alcohol	Simple median	616	0.138953	0.177179	0.432893
P_Proteobacteria_RNT	overall alcohol intake	alcohol	Weighted median	616	-0.0642049	0.249082	0.796587
P_Proteobacteria_RNT	overall alcohol intake	alcohol	Penalised weighted median	616	-0.0641141	0.245786	0.794206
P_Proteobacteria_RNT	overall alcohol intake	alcohol	Inverse variance weighted	616	0.110428	0.115094	0.337326
P_Proteobacteria_RNT	overall alcohol intake	alcohol	IVW radial	616	0.11043	0.107736	0.305365
P_Proteobacteria_RNT	overall alcohol intake	alcohol	Inverse variance weighted (multiplicative random effects)	616	0.110428	0.107736	0.305372
P_Proteobacteria_RNT	overall alcohol intake	alcohol	Inverse variance weighted (fixed effects)	616	0.110428	0.115094	0.337326
P_Proteobacteria_RNT	overall alcohol intake	alcohol	Simple mode	616	-0.189899	0.691736	0.783774
P_Proteobacteria_RNT	overall alcohol intake	alcohol	Weighted mode	616	-0.0582554	0.363756	0.872816
P_Proteobacteria_RNT	overall alcohol intake	alcohol	Weighted mode (NOME)	616	-0.0582554	0.345486	0.866152
P_Proteobacteria_RNT	overall alcohol intake	alcohol	Simple mode (NOME)	616	-0.189899	0.682094	0.780795
P_Proteobacteria_RNT	overall alcohol intake	alcohol	Robust adjusted profile score (RAPS)	616	0.16712	0.123335	0.175415
P_Proteobacteria_RNT	overall alcohol intake	alcohol	Sign concordance test	616	0.0162338	NA	0.71692
P_Proteobacteria_RNT	overall alcohol intake	alcohol	Unweighted regression	616	0.153058	2.10947	0.942158
C_Actinobacteria_RNT	current drinkers with meals: yes + it varies vs. no	alcohol	Maximum likelihood	346	-0.0412148	0.160083	0.796825
C_Actinobacteria_RNT	current drinkers with meals: yes + it varies vs. no	alcohol	MR Egger	346	0.361112	0.47024	0.443054
C_Actinobacteria_RNT	current drinkers with meals: yes + it varies vs. no	alcohol	MR Egger (bootstrap)	346	-0.532449	0.38348	0.082
C_Actinobacteria_RNT	current drinkers with meals: yes + it varies vs. no	alcohol	Simple median	346	0.0206737	0.223251	0.926219
C_Actinobacteria_RNT	current drinkers with meals: yes + it varies vs. no	alcohol	Weighted median	346	-0.188465	0.232757	0.418108
C_Actinobacteria_RNT	current drinkers with meals: yes + it varies vs. no	alcohol	Penalised weighted median	346	-0.210025	0.226904	0.354647
C_Actinobacteria_RNT	current drinkers with meals: yes + it varies vs. no	alcohol	Inverse variance weighted	346	-0.0401488	0.156357	0.797351
C_Actinobacteria_RNT	current drinkers with meals: yes + it varies vs. no	alcohol	IVW radial	346	-0.0401485	0.156357	0.797352
C_Actinobacteria_RNT	current drinkers with meals: yes + it varies vs. no	alcohol	Inverse variance weighted (multiplicative random effects)	346	-0.0401488	0.156357	0.797351
C_Actinobacteria_RNT	current drinkers with meals: yes + it varies vs. no	alcohol	Inverse variance weighted (fixed effects)	346	-0.0401488	0.156043	0.796952
C_Actinobacteria_RNT	current drinkers with meals: yes + it varies vs. no	alcohol	Simple mode	346	-0.491234	0.863802	0.569938
C_Actinobacteria_RNT	current drinkers with meals: yes + it varies vs. no	alcohol	Weighted mode	346	-0.711644	0.766325	0.353723
C_Actinobacteria_RNT	current drinkers with meals: yes + it varies vs. no	alcohol	Weighted mode (NOME)	346	-0.799808	0.84685	0.345601
C_Actinobacteria_RNT	current drinkers with meals: yes + it varies vs. no	alcohol	Simple mode (NOME)	346	-0.491234	0.916742	0.592409
C_Actinobacteria_RNT	current drinkers with meals: yes + it varies vs. no	alcohol	Robust adjusted profile score (RAPS)	346	-0.0725501	0.16837	0.666544
C_Actinobacteria_RNT	current drinkers with meals: yes + it varies vs. no	alcohol	Sign concordance test	346	0.00578035	NA	0.957136
C_Actinobacteria_RNT	current drinkers with meals: yes + it varies vs. no	alcohol	Unweighted regression	346	0.230576	2.59447	0.929184
C_Alphaproteobacteria_RNT	current drinkers with meals: yes + it varies vs. no	alcohol	Maximum likelihood	346	-0.0830408	0.200995	0.679498
C_Alphaproteobacteria_RNT	current drinkers with meals: yes + it varies vs. no	alcohol	MR Egger	346	-0.099207	0.589754	0.866511
C_Alphaproteobacteria_RNT	current drinkers with meals: yes + it varies vs. no	alcohol	MR Egger (bootstrap)	346	-0.0650535	0.481446	0.467
C_Alphaproteobacteria_RNT	current drinkers with meals: yes + it varies vs. no	alcohol	Simple median	346	-0.097144	0.277946	0.726709
C_Alphaproteobacteria_RNT	current drinkers with meals: yes + it varies vs. no	alcohol	Weighted median	346	-0.0978908	0.284026	0.730355
C_Alphaproteobacteria_RNT	current drinkers with meals: yes + it varies vs. no	alcohol	Penalised weighted median	346	-0.0982124	0.277131	0.723046
C_Alphaproteobacteria_RNT	current drinkers with meals: yes + it varies vs. no	alcohol	Inverse variance weighted	346	-0.0811351	0.196085	0.679038
C_Alphaproteobacteria_RNT	current drinkers with meals: yes + it varies vs. no	alcohol	IVW radial	346	-0.0811346	0.194835	0.677097
C_Alphaproteobacteria_RNT	current drinkers with meals: yes + it varies vs. no	alcohol	Inverse variance weighted (multiplicative random effects)	346	-0.0811351	0.194835	0.677095
C_Alphaproteobacteria_RNT	current drinkers with meals: yes + it varies vs. no	alcohol	Inverse variance weighted (fixed effects)	346	-0.0811351	0.196085	0.679038
C_Alphaproteobacteria_RNT	current drinkers with meals: yes + it varies vs. no	alcohol	Simple mode	346	0.145822	1.06423	0.891094
C_Alphaproteobacteria_RNT	current drinkers with meals: yes + it varies vs. no	alcohol	Weighted mode	346	0.145822	0.903591	0.871888
C_Alphaproteobacteria_RNT	current drinkers with meals: yes + it varies vs. no	alcohol	Weighted mode (NOME)	346	0.145822	0.979961	0.881795
C_Alphaproteobacteria_RNT	current drinkers with meals: yes + it varies vs. no	alcohol	Simple mode (NOME)	346	0.145822	1.05722	0.890376
C_Alphaproteobacteria_RNT	current drinkers with meals: yes + it varies vs. no	alcohol	Robust adjusted profile score (RAPS)	346	-0.140475	0.211755	0.507083
C_Alphaproteobacteria_RNT	current drinkers with meals: yes + it varies vs. no	alcohol	Sign concordance test	346	-0.0231214	NA	0.706735
C_Alphaproteobacteria_RNT	current drinkers with meals: yes + it varies vs. no	alcohol	Unweighted regression	346	-0.0608498	2.59447	0.981288
C_Deltaproteobacteria_RNT	current drinkers with meals: yes + it varies vs. no	alcohol	Maximum likelihood	346	-0.262349	0.167949	0.11827
C_Deltaproteobacteria_RNT	current drinkers with meals: yes + it varies vs. no	alcohol	MR Egger	346	0.284239	0.515958	0.582063
C_Deltaproteobacteria_RNT	current drinkers with meals: yes + it varies vs. no	alcohol	MR Egger (bootstrap)	346	-0.406148	0.385854	0.145
C_Deltaproteobacteria_RNT	current drinkers with meals: yes + it varies vs. no	alcohol	Simple median	346	-0.0772539	0.235252	0.742619
C_Deltaproteobacteria_RNT	current drinkers with meals: yes + it varies vs. no	alcohol	Weighted median	346	-0.132357	0.237703	0.577653
C_Deltaproteobacteria_RNT	current drinkers with meals: yes + it varies vs. no	alcohol	Penalised weighted median	346	-0.143663	0.241656	0.552181
C_Deltaproteobacteria_RNT	current drinkers with meals: yes + it varies vs. no	alcohol	Inverse variance weighted	346	-0.260081	0.17126	0.128855
C_Deltaproteobacteria_RNT	current drinkers with meals: yes + it varies vs. no	alcohol	IVW radial	346	-0.260078	0.17126	0.12886
C_Deltaproteobacteria_RNT	current drinkers with meals: yes + it varies vs. no	alcohol	Inverse variance weighted (multiplicative random effects)	346	-0.260081	0.17126	0.128855
C_Deltaproteobacteria_RNT	current drinkers with meals: yes + it varies vs. no	alcohol	Inverse variance weighted (fixed effects)	346	-0.260081	0.163348	0.111342
C_Deltaproteobacteria_RNT	current drinkers with meals: yes + it varies vs. no	alcohol	Simple mode	346	1.24914	0.957569	0.192937
C_Deltaproteobacteria_RNT	current drinkers with meals: yes + it varies vs. no	alcohol	Weighted mode	346	1.15485	0.893267	0.196934
C_Deltaproteobacteria_RNT	current drinkers with meals: yes + it varies vs. no	alcohol	Weighted mode (NOME)	346	1.15485	0.959695	0.229668
C_Deltaproteobacteria_RNT	current drinkers with meals: yes + it varies vs. no	alcohol	Simple mode (NOME)	346	1.24914	0.982851	0.204608
C_Deltaproteobacteria_RNT	current drinkers with meals: yes + it varies vs. no	alcohol	Robust adjusted profile score (RAPS)	346	-0.280634	0.186006	0.131368
C_Deltaproteobacteria_RNT	current drinkers with meals: yes + it varies vs. no	alcohol	Sign concordance test	346	-0.0115607	NA	0.871902
C_Deltaproteobacteria_RNT	current drinkers with meals: yes + it varies vs. no	alcohol	Unweighted regression	346	0.135102	2.59447	0.958471
C_Gammaproteobacteria_RNT	current drinkers with meals: yes + it varies vs. no	alcohol	Maximum likelihood	346	0.00512213	0.181427	0.977477
C_Gammaproteobacteria_RNT	current drinkers with meals: yes + it varies vs. no	alcohol	MR Egger	346	-0.627482	0.535118	0.241765
C_Gammaproteobacteria_RNT	current drinkers with meals: yes + it varies vs. no	alcohol	MR Egger (bootstrap)	346	0.107459	0.412622	0.403
C_Gammaproteobacteria_RNT	current drinkers with meals: yes + it varies vs. no	alcohol	Simple median	346	0.0584371	0.246821	0.812844
C_Gammaproteobacteria_RNT	current drinkers with meals: yes + it varies vs. no	alcohol	Weighted median	346	-0.102081	0.249857	0.682865
C_Gammaproteobacteria_RNT	current drinkers with meals: yes + it varies vs. no	alcohol	Penalised weighted median	346	-0.111768	0.260687	0.668109
C_Gammaproteobacteria_RNT	current drinkers with meals: yes + it varies vs. no	alcohol	Inverse variance weighted	346	0.00485298	0.177341	0.978168
C_Gammaproteobacteria_RNT	current drinkers with meals: yes + it varies vs. no	alcohol	IVW radial	346	0.00485299	0.168242	0.976988
C_Gammaproteobacteria_RNT	current drinkers with meals: yes + it varies vs. no	alcohol	Inverse variance weighted (multiplicative random effects)	346	0.00485298	0.168242	0.976988
C_Gammaproteobacteria_RNT	current drinkers with meals: yes + it varies vs. no	alcohol	Inverse variance weighted (fixed effects)	346	0.00485298	0.177341	0.978168
C_Gammaproteobacteria_RNT	current drinkers with meals: yes + it varies vs. no	alcohol	Simple mode	346	-0.386888	0.940416	0.681035
C_Gammaproteobacteria_RNT	current drinkers with meals: yes + it varies vs. no	alcohol	Weighted mode	346	-0.48188	0.910059	0.596796
C_Gammaproteobacteria_RNT	current drinkers with meals: yes + it varies vs. no	alcohol	Weighted mode (NOME)	346	-0.529377	0.871775	0.544091
C_Gammaproteobacteria_RNT	current drinkers with meals: yes + it varies vs. no	alcohol	Simple mode (NOME)	346	-0.386888	0.913148	0.672059
C_Gammaproteobacteria_RNT	current drinkers with meals: yes + it varies vs. no	alcohol	Robust adjusted profile score (RAPS)	346	-0.00626663	0.191924	0.973952
C_Gammaproteobacteria_RNT	current drinkers with meals: yes + it varies vs. no	alcohol	Sign concordance test	346	0.0115607	NA	0.871902
C_Gammaproteobacteria_RNT	current drinkers with meals: yes + it varies vs. no	alcohol	Unweighted regression	346	-0.205179	2.59447	0.936967
Div_Chao1_RNT	current drinkers with meals: yes + it varies vs. no	alcohol	Maximum likelihood	346	-0.0481389	0.157267	0.759531
Div_Chao1_RNT	current drinkers with meals: yes + it varies vs. no	alcohol	MR Egger	346	0.233459	0.506532	0.645164
Div_Chao1_RNT	current drinkers with meals: yes + it varies vs. no	alcohol	MR Egger (bootstrap)	346	-0.456869	0.383943	0.122
Div_Chao1_RNT	current drinkers with meals: yes + it varies vs. no	alcohol	Simple median	346	-0.254561	0.232681	0.27394
Div_Chao1_RNT	current drinkers with meals: yes + it varies vs. no	alcohol	Weighted median	346	-0.271901	0.230691	0.238542
Div_Chao1_RNT	current drinkers with meals: yes + it varies vs. no	alcohol	Penalised weighted median	346	-0.282236	0.228949	0.21767
Div_Chao1_RNT	current drinkers with meals: yes + it varies vs. no	alcohol	Inverse variance weighted	346	-0.0477859	0.168264	0.776415
Div_Chao1_RNT	current drinkers with meals: yes + it varies vs. no	alcohol	IVW radial	346	-0.0477855	0.168264	0.776417
Div_Chao1_RNT	current drinkers with meals: yes + it varies vs. no	alcohol	Inverse variance weighted (multiplicative random effects)	346	-0.0477859	0.168264	0.776415
Div_Chao1_RNT	current drinkers with meals: yes + it varies vs. no	alcohol	Inverse variance weighted (fixed effects)	346	-0.0477859	0.152488	0.753996
Div_Chao1_RNT	current drinkers with meals: yes + it varies vs. no	alcohol	Simple mode	346	-1.78916	0.854439	0.0369932
Div_Chao1_RNT	current drinkers with meals: yes + it varies vs. no	alcohol	Weighted mode	346	-0.666473	0.810136	0.411265
Div_Chao1_RNT	current drinkers with meals: yes + it varies vs. no	alcohol	Weighted mode (NOME)	346	-1.60204	0.876918	0.0685783
Div_Chao1_RNT	current drinkers with meals: yes + it varies vs. no	alcohol	Simple mode (NOME)	346	-1.78916	0.86321	0.0389442
Div_Chao1_RNT	current drinkers with meals: yes + it varies vs. no	alcohol	Robust adjusted profile score (RAPS)	346	-0.0400682	0.185804	0.829262
Div_Chao1_RNT	current drinkers with meals: yes + it varies vs. no	alcohol	Sign concordance test	346	-0.0404624	NA	0.484679
Div_Chao1_RNT	current drinkers with meals: yes + it varies vs. no	alcohol	Unweighted regression	346	0.103921	2.59447	0.96805
Div_NumberGenera_RNT	current drinkers with meals: yes + it varies vs. no	alcohol	Maximum likelihood	346	-0.0110519	0.157686	0.944124
Div_NumberGenera_RNT	current drinkers with meals: yes + it varies vs. no	alcohol	MR Egger	346	0.194456	0.508947	0.702641
Div_NumberGenera_RNT	current drinkers with meals: yes + it varies vs. no	alcohol	MR Egger (bootstrap)	346	-0.468376	0.377747	0.113
Div_NumberGenera_RNT	current drinkers with meals: yes + it varies vs. no	alcohol	Simple median	346	-0.226897	0.22673	0.316954
Div_NumberGenera_RNT	current drinkers with meals: yes + it varies vs. no	alcohol	Weighted median	346	-0.276696	0.231695	0.232391
Div_NumberGenera_RNT	current drinkers with meals: yes + it varies vs. no	alcohol	Penalised weighted median	346	-0.307378	0.224822	0.17156
Div_NumberGenera_RNT	current drinkers with meals: yes + it varies vs. no	alcohol	Inverse variance weighted	346	-0.0111181	0.169031	0.947557
Div_NumberGenera_RNT	current drinkers with meals: yes + it varies vs. no	alcohol	IVW radial	346	-0.0111181	0.169031	0.947557
Div_NumberGenera_RNT	current drinkers with meals: yes + it varies vs. no	alcohol	Inverse variance weighted (multiplicative random effects)	346	-0.0111181	0.169031	0.947557
Div_NumberGenera_RNT	current drinkers with meals: yes + it varies vs. no	alcohol	Inverse variance weighted (fixed effects)	346	-0.0111181	0.152865	0.94202
Div_NumberGenera_RNT	current drinkers with meals: yes + it varies vs. no	alcohol	Simple mode	346	-1.16298	0.880863	0.187619
Div_NumberGenera_RNT	current drinkers with meals: yes + it varies vs. no	alcohol	Weighted mode	346	-0.877933	0.819782	0.284947
Div_NumberGenera_RNT	current drinkers with meals: yes + it varies vs. no	alcohol	Weighted mode (NOME)	346	-0.972949	0.858772	0.258021
Div_NumberGenera_RNT	current drinkers with meals: yes + it varies vs. no	alcohol	Simple mode (NOME)	346	-1.16298	0.885282	0.189826
Div_NumberGenera_RNT	current drinkers with meals: yes + it varies vs. no	alcohol	Robust adjusted profile score (RAPS)	346	-0.0253843	0.185507	0.891159
Div_NumberGenera_RNT	current drinkers with meals: yes + it varies vs. no	alcohol	Sign concordance test	346	-0.0462428	NA	0.420049
Div_NumberGenera_RNT	current drinkers with meals: yes + it varies vs. no	alcohol	Unweighted regression	346	0.112505	2.59447	0.965412
Div_Shannon_RNT	current drinkers with meals: yes + it varies vs. no	alcohol	Maximum likelihood	346	-0.238298	0.1588	0.133454
Div_Shannon_RNT	current drinkers with meals: yes + it varies vs. no	alcohol	MR Egger	346	0.0528492	0.483562	0.913035
Div_Shannon_RNT	current drinkers with meals: yes + it varies vs. no	alcohol	MR Egger (bootstrap)	346	-0.719209	0.377037	0.022
Div_Shannon_RNT	current drinkers with meals: yes + it varies vs. no	alcohol	Simple median	346	-0.299944	0.231096	0.194316
Div_Shannon_RNT	current drinkers with meals: yes + it varies vs. no	alcohol	Weighted median	346	-0.32643	0.230285	0.156335
Div_Shannon_RNT	current drinkers with meals: yes + it varies vs. no	alcohol	Penalised weighted median	346	-0.331598	0.223483	0.13787
Div_Shannon_RNT	current drinkers with meals: yes + it varies vs. no	alcohol	Inverse variance weighted	346	-0.235139	0.16094	0.144005
Div_Shannon_RNT	current drinkers with meals: yes + it varies vs. no	alcohol	IVW radial	346	-0.235132	0.16094	0.144017
Div_Shannon_RNT	current drinkers with meals: yes + it varies vs. no	alcohol	Inverse variance weighted (multiplicative random effects)	346	-0.235139	0.16094	0.144005
Div_Shannon_RNT	current drinkers with meals: yes + it varies vs. no	alcohol	Inverse variance weighted (fixed effects)	346	-0.235139	0.154527	0.128091
Div_Shannon_RNT	current drinkers with meals: yes + it varies vs. no	alcohol	Simple mode	346	-0.177186	0.791774	0.823058
Div_Shannon_RNT	current drinkers with meals: yes + it varies vs. no	alcohol	Weighted mode	346	-0.177186	0.696215	0.799262
Div_Shannon_RNT	current drinkers with meals: yes + it varies vs. no	alcohol	Weighted mode (NOME)	346	-0.177186	0.823048	0.829676
Div_Shannon_RNT	current drinkers with meals: yes + it varies vs. no	alcohol	Simple mode (NOME)	346	-0.177186	0.844005	0.833842
Div_Shannon_RNT	current drinkers with meals: yes + it varies vs. no	alcohol	Robust adjusted profile score (RAPS)	346	-0.295776	0.173008	0.0873383
Div_Shannon_RNT	current drinkers with meals: yes + it varies vs. no	alcohol	Sign concordance test	346	-0.0924855	NA	0.0954578
Div_Shannon_RNT	current drinkers with meals: yes + it varies vs. no	alcohol	Unweighted regression	346	-0.08741	2.59447	0.973124
F_Acidaminococcaceae_RNT	current drinkers with meals: yes + it varies vs. no	alcohol	Maximum likelihood	346	0.197281	0.190421	0.30019
F_Acidaminococcaceae_RNT	current drinkers with meals: yes + it varies vs. no	alcohol	MR Egger	346	0.0866092	0.56972	0.87926
F_Acidaminococcaceae_RNT	current drinkers with meals: yes + it varies vs. no	alcohol	MR Egger (bootstrap)	346	0.0699692	0.437457	0.466
F_Acidaminococcaceae_RNT	current drinkers with meals: yes + it varies vs. no	alcohol	Simple median	346	0.422415	0.266338	0.112736
F_Acidaminococcaceae_RNT	current drinkers with meals: yes + it varies vs. no	alcohol	Weighted median	346	0.41121	0.278537	0.139857
F_Acidaminococcaceae_RNT	current drinkers with meals: yes + it varies vs. no	alcohol	Penalised weighted median	346	0.421202	0.265153	0.112168
F_Acidaminococcaceae_RNT	current drinkers with meals: yes + it varies vs. no	alcohol	Inverse variance weighted	346	0.19135	0.188089	0.308991
F_Acidaminococcaceae_RNT	current drinkers with meals: yes + it varies vs. no	alcohol	IVW radial	346	0.191355	0.188089	0.308979
F_Acidaminococcaceae_RNT	current drinkers with meals: yes + it varies vs. no	alcohol	Inverse variance weighted (multiplicative random effects)	346	0.19135	0.188089	0.308991
F_Acidaminococcaceae_RNT	current drinkers with meals: yes + it varies vs. no	alcohol	Inverse variance weighted (fixed effects)	346	0.19135	0.18561	0.302574
F_Acidaminococcaceae_RNT	current drinkers with meals: yes + it varies vs. no	alcohol	Simple mode	346	0.79304	1.07235	0.460086
F_Acidaminococcaceae_RNT	current drinkers with meals: yes + it varies vs. no	alcohol	Weighted mode	346	0.74195	0.990308	0.45424
F_Acidaminococcaceae_RNT	current drinkers with meals: yes + it varies vs. no	alcohol	Weighted mode (NOME)	346	0.74195	1.01896	0.46702
F_Acidaminococcaceae_RNT	current drinkers with meals: yes + it varies vs. no	alcohol	Simple mode (NOME)	346	0.79304	1.08799	0.466553
F_Acidaminococcaceae_RNT	current drinkers with meals: yes + it varies vs. no	alcohol	Robust adjusted profile score (RAPS)	346	0.2529	0.20304	0.212922
F_Acidaminococcaceae_RNT	current drinkers with meals: yes + it varies vs. no	alcohol	Sign concordance test	346	0.0751445	NA	0.178862
F_Acidaminococcaceae_RNT	current drinkers with meals: yes + it varies vs. no	alcohol	Unweighted regression	346	0.218958	2.59447	0.932743
F_Coriobacteriaceae_RNT	current drinkers with meals: yes + it varies vs. no	alcohol	Maximum likelihood	346	-0.025129	0.159257	0.874623
F_Coriobacteriaceae_RNT	current drinkers with meals: yes + it varies vs. no	alcohol	MR Egger	346	0.12319	0.475789	0.795854
F_Coriobacteriaceae_RNT	current drinkers with meals: yes + it varies vs. no	alcohol	MR Egger (bootstrap)	346	-0.422384	0.363095	0.112
F_Coriobacteriaceae_RNT	current drinkers with meals: yes + it varies vs. no	alcohol	Simple median	346	-0.0318772	0.233924	0.891607
F_Coriobacteriaceae_RNT	current drinkers with meals: yes + it varies vs. no	alcohol	Weighted median	346	-0.171685	0.23138	0.458085
F_Coriobacteriaceae_RNT	current drinkers with meals: yes + it varies vs. no	alcohol	Penalised weighted median	346	-0.173793	0.22989	0.449661
F_Coriobacteriaceae_RNT	current drinkers with meals: yes + it varies vs. no	alcohol	Inverse variance weighted	346	-0.0242742	0.158089	0.877966
F_Coriobacteriaceae_RNT	current drinkers with meals: yes + it varies vs. no	alcohol	IVW radial	346	-0.0242742	0.158089	0.877967
F_Coriobacteriaceae_RNT	current drinkers with meals: yes + it varies vs. no	alcohol	Inverse variance weighted (multiplicative random effects)	346	-0.0242742	0.158089	0.877966
F_Coriobacteriaceae_RNT	current drinkers with meals: yes + it varies vs. no	alcohol	Inverse variance weighted (fixed effects)	346	-0.0242742	0.155114	0.875644
F_Coriobacteriaceae_RNT	current drinkers with meals: yes + it varies vs. no	alcohol	Simple mode	346	0.0279431	0.856662	0.973998
F_Coriobacteriaceae_RNT	current drinkers with meals: yes + it varies vs. no	alcohol	Weighted mode	346	-0.260595	0.81339	0.748874
F_Coriobacteriaceae_RNT	current drinkers with meals: yes + it varies vs. no	alcohol	Weighted mode (NOME)	346	-0.260595	0.81155	0.748323
F_Coriobacteriaceae_RNT	current drinkers with meals: yes + it varies vs. no	alcohol	Simple mode (NOME)	346	0.0279431	0.911696	0.975567
F_Coriobacteriaceae_RNT	current drinkers with meals: yes + it varies vs. no	alcohol	Robust adjusted profile score (RAPS)	346	-0.0666183	0.170378	0.695796
F_Coriobacteriaceae_RNT	current drinkers with meals: yes + it varies vs. no	alcohol	Sign concordance test	346	-0.017341	NA	0.788129
F_Coriobacteriaceae_RNT	current drinkers with meals: yes + it varies vs. no	alcohol	Unweighted regression	346	0.227245	2.59447	0.930204
F_Desulfovibrionaceae_RNT	current drinkers with meals: yes + it varies vs. no	alcohol	Maximum likelihood	346	-0.21351	0.171334	0.212705
F_Desulfovibrionaceae_RNT	current drinkers with meals: yes + it varies vs. no	alcohol	MR Egger	346	-0.00693933	0.542179	0.989796
F_Desulfovibrionaceae_RNT	current drinkers with meals: yes + it varies vs. no	alcohol	MR Egger (bootstrap)	346	-0.197525	0.425776	0.316
F_Desulfovibrionaceae_RNT	current drinkers with meals: yes + it varies vs. no	alcohol	Simple median	346	-0.230255	0.248089	0.353348
F_Desulfovibrionaceae_RNT	current drinkers with meals: yes + it varies vs. no	alcohol	Weighted median	346	-0.235883	0.244215	0.334104
F_Desulfovibrionaceae_RNT	current drinkers with meals: yes + it varies vs. no	alcohol	Penalised weighted median	346	-0.244158	0.24741	0.323713
F_Desulfovibrionaceae_RNT	current drinkers with meals: yes + it varies vs. no	alcohol	Inverse variance weighted	346	-0.210819	0.179737	0.240822
F_Desulfovibrionaceae_RNT	current drinkers with meals: yes + it varies vs. no	alcohol	IVW radial	346	-0.210819	0.179737	0.240824
F_Desulfovibrionaceae_RNT	current drinkers with meals: yes + it varies vs. no	alcohol	Inverse variance weighted (multiplicative random effects)	346	-0.210819	0.179737	0.240822
F_Desulfovibrionaceae_RNT	current drinkers with meals: yes + it varies vs. no	alcohol	Inverse variance weighted (fixed effects)	346	-0.210819	0.166334	0.204996
F_Desulfovibrionaceae_RNT	current drinkers with meals: yes + it varies vs. no	alcohol	Simple mode	346	0.575377	0.924729	0.534214
F_Desulfovibrionaceae_RNT	current drinkers with meals: yes + it varies vs. no	alcohol	Weighted mode	346	0.526004	0.8439	0.533498
F_Desulfovibrionaceae_RNT	current drinkers with meals: yes + it varies vs. no	alcohol	Weighted mode (NOME)	346	0.526004	0.94244	0.577117
F_Desulfovibrionaceae_RNT	current drinkers with meals: yes + it varies vs. no	alcohol	Simple mode (NOME)	346	0.575377	0.979919	0.557475
F_Desulfovibrionaceae_RNT	current drinkers with meals: yes + it varies vs. no	alcohol	Robust adjusted profile score (RAPS)	346	-0.261645	0.193552	0.176436
F_Desulfovibrionaceae_RNT	current drinkers with meals: yes + it varies vs. no	alcohol	Sign concordance test	346	-0.0462428	NA	0.420049
F_Desulfovibrionaceae_RNT	current drinkers with meals: yes + it varies vs. no	alcohol	Unweighted regression	346	0.0248882	2.59447	0.992346
F_Enterobacteriaceae_RNT	current drinkers with meals: yes + it varies vs. no	alcohol	Maximum likelihood	346	0.0972714	0.209464	0.642374
F_Enterobacteriaceae_RNT	current drinkers with meals: yes + it varies vs. no	alcohol	MR Egger	346	-0.195554	0.664563	0.768738
F_Enterobacteriaceae_RNT	current drinkers with meals: yes + it varies vs. no	alcohol	MR Egger (bootstrap)	346	0.0200993	0.480835	0.494
F_Enterobacteriaceae_RNT	current drinkers with meals: yes + it varies vs. no	alcohol	Simple median	346	0.189425	0.311233	0.542772
F_Enterobacteriaceae_RNT	current drinkers with meals: yes + it varies vs. no	alcohol	Weighted median	346	0.0721515	0.302365	0.811397
F_Enterobacteriaceae_RNT	current drinkers with meals: yes + it varies vs. no	alcohol	Penalised weighted median	346	0.0611352	0.287212	0.831438
F_Enterobacteriaceae_RNT	current drinkers with meals: yes + it varies vs. no	alcohol	Inverse variance weighted	346	0.0941463	0.219339	0.667758
F_Enterobacteriaceae_RNT	current drinkers with meals: yes + it varies vs. no	alcohol	IVW radial	346	0.094147	0.219339	0.667755
F_Enterobacteriaceae_RNT	current drinkers with meals: yes + it varies vs. no	alcohol	Inverse variance weighted (multiplicative random effects)	346	0.0941463	0.219339	0.667758
F_Enterobacteriaceae_RNT	current drinkers with meals: yes + it varies vs. no	alcohol	Inverse variance weighted (fixed effects)	346	0.0941463	0.203344	0.643372
F_Enterobacteriaceae_RNT	current drinkers with meals: yes + it varies vs. no	alcohol	Simple mode	346	0.759182	1.21289	0.531775
F_Enterobacteriaceae_RNT	current drinkers with meals: yes + it varies vs. no	alcohol	Weighted mode	346	0.620578	1.13926	0.586297
F_Enterobacteriaceae_RNT	current drinkers with meals: yes + it varies vs. no	alcohol	Weighted mode (NOME)	346	0.68988	1.25206	0.581993
F_Enterobacteriaceae_RNT	current drinkers with meals: yes + it varies vs. no	alcohol	Simple mode (NOME)	346	0.759182	1.18826	0.52331
F_Enterobacteriaceae_RNT	current drinkers with meals: yes + it varies vs. no	alcohol	Robust adjusted profile score (RAPS)	346	0.0319541	0.232423	0.89065
F_Enterobacteriaceae_RNT	current drinkers with meals: yes + it varies vs. no	alcohol	Sign concordance test	346	0.0404624	NA	0.484679
F_Enterobacteriaceae_RNT	current drinkers with meals: yes + it varies vs. no	alcohol	Unweighted regression	346	-0.138688	2.59447	0.957369
F_Enterococcaceae_RNT	current drinkers with meals: yes + it varies vs. no	alcohol	Maximum likelihood	346	0.0663123	0.313082	0.832259
F_Enterococcaceae_RNT	current drinkers with meals: yes + it varies vs. no	alcohol	MR Egger	346	-0.739322	0.938344	0.431297
F_Enterococcaceae_RNT	current drinkers with meals: yes + it varies vs. no	alcohol	MR Egger (bootstrap)	346	0.351513	0.704875	0.31
F_Enterococcaceae_RNT	current drinkers with meals: yes + it varies vs. no	alcohol	Simple median	346	-0.148998	0.432156	0.730261
F_Enterococcaceae_RNT	current drinkers with meals: yes + it varies vs. no	alcohol	Weighted median	346	-0.106163	0.438452	0.808678
F_Enterococcaceae_RNT	current drinkers with meals: yes + it varies vs. no	alcohol	Penalised weighted median	346	-0.132715	0.448081	0.767088
F_Enterococcaceae_RNT	current drinkers with meals: yes + it varies vs. no	alcohol	Inverse variance weighted	346	0.0638867	0.312115	0.837814
F_Enterococcaceae_RNT	current drinkers with meals: yes + it varies vs. no	alcohol	IVW radial	346	0.0638872	0.312115	0.837813
F_Enterococcaceae_RNT	current drinkers with meals: yes + it varies vs. no	alcohol	Inverse variance weighted (multiplicative random effects)	346	0.0638867	0.312115	0.837814
F_Enterococcaceae_RNT	current drinkers with meals: yes + it varies vs. no	alcohol	Inverse variance weighted (fixed effects)	346	0.0638867	0.304832	0.833995
F_Enterococcaceae_RNT	current drinkers with meals: yes + it varies vs. no	alcohol	Simple mode	346	-1.41837	1.68935	0.401717
F_Enterococcaceae_RNT	current drinkers with meals: yes + it varies vs. no	alcohol	Weighted mode	346	-1.04765	1.60925	0.515467
F_Enterococcaceae_RNT	current drinkers with meals: yes + it varies vs. no	alcohol	Weighted mode (NOME)	346	-1.14033	1.55928	0.46508
F_Enterococcaceae_RNT	current drinkers with meals: yes + it varies vs. no	alcohol	Simple mode (NOME)	346	-1.41837	1.80861	0.433441
F_Enterococcaceae_RNT	current drinkers with meals: yes + it varies vs. no	alcohol	Robust adjusted profile score (RAPS)	346	0.0227839	0.336552	0.946026
F_Enterococcaceae_RNT	current drinkers with meals: yes + it varies vs. no	alcohol	Sign concordance test	346	-0.0289017	NA	0.628561
F_Enterococcaceae_RNT	current drinkers with meals: yes + it varies vs. no	alcohol	Unweighted regression	346	-0.341003	2.59447	0.895432
F_Erysipelotrichaceae_RNT	current drinkers with meals: yes + it varies vs. no	alcohol	Maximum likelihood	346	-0.0678666	0.16014	0.671714
F_Erysipelotrichaceae_RNT	current drinkers with meals: yes + it varies vs. no	alcohol	MR Egger	346	-0.403871	0.469341	0.390109
F_Erysipelotrichaceae_RNT	current drinkers with meals: yes + it varies vs. no	alcohol	MR Egger (bootstrap)	346	-0.158232	0.377618	0.353
F_Erysipelotrichaceae_RNT	current drinkers with meals: yes + it varies vs. no	alcohol	Simple median	346	0.124712	0.234869	0.595427
F_Erysipelotrichaceae_RNT	current drinkers with meals: yes + it varies vs. no	alcohol	Weighted median	346	0.0950697	0.230085	0.679465
F_Erysipelotrichaceae_RNT	current drinkers with meals: yes + it varies vs. no	alcohol	Penalised weighted median	346	0.0952365	0.229326	0.67793
F_Erysipelotrichaceae_RNT	current drinkers with meals: yes + it varies vs. no	alcohol	Inverse variance weighted	346	-0.0665341	0.156249	0.670237
F_Erysipelotrichaceae_RNT	current drinkers with meals: yes + it varies vs. no	alcohol	IVW radial	346	-0.0665333	0.155883	0.669513
F_Erysipelotrichaceae_RNT	current drinkers with meals: yes + it varies vs. no	alcohol	Inverse variance weighted (multiplicative random effects)	346	-0.0665341	0.155883	0.669509
F_Erysipelotrichaceae_RNT	current drinkers with meals: yes + it varies vs. no	alcohol	Inverse variance weighted (fixed effects)	346	-0.0665341	0.156249	0.670237
F_Erysipelotrichaceae_RNT	current drinkers with meals: yes + it varies vs. no	alcohol	Simple mode	346	0.196021	0.865449	0.82095
F_Erysipelotrichaceae_RNT	current drinkers with meals: yes + it varies vs. no	alcohol	Weighted mode	346	0.100868	0.840818	0.904581
F_Erysipelotrichaceae_RNT	current drinkers with meals: yes + it varies vs. no	alcohol	Weighted mode (NOME)	346	0.100868	0.795684	0.899197
F_Erysipelotrichaceae_RNT	current drinkers with meals: yes + it varies vs. no	alcohol	Simple mode (NOME)	346	0.196021	0.873061	0.822485
F_Erysipelotrichaceae_RNT	current drinkers with meals: yes + it varies vs. no	alcohol	Robust adjusted profile score (RAPS)	346	-0.0561711	0.168752	0.739239
F_Erysipelotrichaceae_RNT	current drinkers with meals: yes + it varies vs. no	alcohol	Sign concordance test	346	0.0346821	NA	0.554339
F_Erysipelotrichaceae_RNT	current drinkers with meals: yes + it varies vs. no	alcohol	Unweighted regression	346	0.0324869	2.59447	0.99001
F_Lachnospiraceae_RNT	current drinkers with meals: yes + it varies vs. no	alcohol	Maximum likelihood	346	0.0732578	0.15784	0.642556
F_Lachnospiraceae_RNT	current drinkers with meals: yes + it varies vs. no	alcohol	MR Egger	346	-0.487798	0.464095	0.293962
F_Lachnospiraceae_RNT	current drinkers with meals: yes + it varies vs. no	alcohol	MR Egger (bootstrap)	346	0.195588	0.369245	0.304
F_Lachnospiraceae_RNT	current drinkers with meals: yes + it varies vs. no	alcohol	Simple median	346	0.0401073	0.231275	0.862323
F_Lachnospiraceae_RNT	current drinkers with meals: yes + it varies vs. no	alcohol	Weighted median	346	-0.040107	0.225783	0.859009
F_Lachnospiraceae_RNT	current drinkers with meals: yes + it varies vs. no	alcohol	Penalised weighted median	346	-0.0481632	0.211611	0.819955
F_Lachnospiraceae_RNT	current drinkers with meals: yes + it varies vs. no	alcohol	Inverse variance weighted	346	0.0711035	0.153984	0.644254
F_Lachnospiraceae_RNT	current drinkers with meals: yes + it varies vs. no	alcohol	IVW radial	346	0.0711029	0.152113	0.640189
F_Lachnospiraceae_RNT	current drinkers with meals: yes + it varies vs. no	alcohol	Inverse variance weighted (multiplicative random effects)	346	0.0711035	0.152113	0.640186
F_Lachnospiraceae_RNT	current drinkers with meals: yes + it varies vs. no	alcohol	Inverse variance weighted (fixed effects)	346	0.0711035	0.153984	0.644254
F_Lachnospiraceae_RNT	current drinkers with meals: yes + it varies vs. no	alcohol	Simple mode	346	-0.265761	0.849635	0.754626
F_Lachnospiraceae_RNT	current drinkers with meals: yes + it varies vs. no	alcohol	Weighted mode	346	-0.265761	0.805209	0.741561
F_Lachnospiraceae_RNT	current drinkers with meals: yes + it varies vs. no	alcohol	Weighted mode (NOME)	346	-0.265761	0.851289	0.755087
F_Lachnospiraceae_RNT	current drinkers with meals: yes + it varies vs. no	alcohol	Simple mode (NOME)	346	-0.265761	0.922626	0.773483
F_Lachnospiraceae_RNT	current drinkers with meals: yes + it varies vs. no	alcohol	Robust adjusted profile score (RAPS)	346	0.0691248	0.168254	0.681193
F_Lachnospiraceae_RNT	current drinkers with meals: yes + it varies vs. no	alcohol	Sign concordance test	346	0.0115607	NA	0.871902
F_Lachnospiraceae_RNT	current drinkers with meals: yes + it varies vs. no	alcohol	Unweighted regression	346	-0.189265	2.59447	0.941847
F_Peptostreptococcaceae_RNT	current drinkers with meals: yes + it varies vs. no	alcohol	Maximum likelihood	346	0.144221	0.167492	0.389206
F_Peptostreptococcaceae_RNT	current drinkers with meals: yes + it varies vs. no	alcohol	MR Egger	346	-0.127803	0.492321	0.795333
F_Peptostreptococcaceae_RNT	current drinkers with meals: yes + it varies vs. no	alcohol	MR Egger (bootstrap)	346	0.0771989	0.39023	0.395
F_Peptostreptococcaceae_RNT	current drinkers with meals: yes + it varies vs. no	alcohol	Simple median	346	0.241546	0.23105	0.295824
F_Peptostreptococcaceae_RNT	current drinkers with meals: yes + it varies vs. no	alcohol	Weighted median	346	0.241138	0.237373	0.309695
F_Peptostreptococcaceae_RNT	current drinkers with meals: yes + it varies vs. no	alcohol	Penalised weighted median	346	0.255511	0.236379	0.279724
F_Peptostreptococcaceae_RNT	current drinkers with meals: yes + it varies vs. no	alcohol	Inverse variance weighted	346	0.140095	0.163771	0.392312
F_Peptostreptococcaceae_RNT	current drinkers with meals: yes + it varies vs. no	alcohol	IVW radial	346	0.140093	0.154517	0.364591
F_Peptostreptococcaceae_RNT	current drinkers with meals: yes + it varies vs. no	alcohol	Inverse variance weighted (multiplicative random effects)	346	0.140095	0.154517	0.364585
F_Peptostreptococcaceae_RNT	current drinkers with meals: yes + it varies vs. no	alcohol	Inverse variance weighted (fixed effects)	346	0.140095	0.163771	0.392312
F_Peptostreptococcaceae_RNT	current drinkers with meals: yes + it varies vs. no	alcohol	Simple mode	346	0.418852	0.831788	0.614895
F_Peptostreptococcaceae_RNT	current drinkers with meals: yes + it varies vs. no	alcohol	Weighted mode	346	0.379582	0.787462	0.630088
F_Peptostreptococcaceae_RNT	current drinkers with meals: yes + it varies vs. no	alcohol	Weighted mode (NOME)	346	0.418852	0.860463	0.626727
F_Peptostreptococcaceae_RNT	current drinkers with meals: yes + it varies vs. no	alcohol	Simple mode (NOME)	346	0.418852	0.860106	0.626584
F_Peptostreptococcaceae_RNT	current drinkers with meals: yes + it varies vs. no	alcohol	Robust adjusted profile score (RAPS)	346	0.197982	0.177292	0.264122
F_Peptostreptococcaceae_RNT	current drinkers with meals: yes + it varies vs. no	alcohol	Sign concordance test	346	0.0635838	NA	0.258881
F_Peptostreptococcaceae_RNT	current drinkers with meals: yes + it varies vs. no	alcohol	Unweighted regression	346	-0.0758093	2.59447	0.97669
F_Porphyromonadaceae_RNT	current drinkers with meals: yes + it varies vs. no	alcohol	Maximum likelihood	346	0.0691708	0.157388	0.660306
F_Porphyromonadaceae_RNT	current drinkers with meals: yes + it varies vs. no	alcohol	MR Egger	346	0.852849	0.461912	0.0657011
F_Porphyromonadaceae_RNT	current drinkers with meals: yes + it varies vs. no	alcohol	MR Egger (bootstrap)	346	-0.119308	0.367891	0.382
F_Porphyromonadaceae_RNT	current drinkers with meals: yes + it varies vs. no	alcohol	Simple median	346	0.0652369	0.222461	0.769331
F_Porphyromonadaceae_RNT	current drinkers with meals: yes + it varies vs. no	alcohol	Weighted median	346	0.0744011	0.233602	0.750109
F_Porphyromonadaceae_RNT	current drinkers with meals: yes + it varies vs. no	alcohol	Penalised weighted median	346	0.0754568	0.229422	0.742231
F_Porphyromonadaceae_RNT	current drinkers with meals: yes + it varies vs. no	alcohol	Inverse variance weighted	346	0.0674733	0.153435	0.660117
F_Porphyromonadaceae_RNT	current drinkers with meals: yes + it varies vs. no	alcohol	IVW radial	346	0.0674734	0.152795	0.658782
F_Porphyromonadaceae_RNT	current drinkers with meals: yes + it varies vs. no	alcohol	Inverse variance weighted (multiplicative random effects)	346	0.0674733	0.152795	0.658783
F_Porphyromonadaceae_RNT	current drinkers with meals: yes + it varies vs. no	alcohol	Inverse variance weighted (fixed effects)	346	0.0674733	0.153435	0.660117
F_Porphyromonadaceae_RNT	current drinkers with meals: yes + it varies vs. no	alcohol	Simple mode	346	0.0575868	0.918485	0.950044
F_Porphyromonadaceae_RNT	current drinkers with meals: yes + it varies vs. no	alcohol	Weighted mode	346	0.0964058	0.914434	0.916098
F_Porphyromonadaceae_RNT	current drinkers with meals: yes + it varies vs. no	alcohol	Weighted mode (NOME)	346	0.0964058	1.01583	0.924447
F_Porphyromonadaceae_RNT	current drinkers with meals: yes + it varies vs. no	alcohol	Simple mode (NOME)	346	0.0575868	0.948764	0.951636
F_Porphyromonadaceae_RNT	current drinkers with meals: yes + it varies vs. no	alcohol	Robust adjusted profile score (RAPS)	346	0.0892283	0.172544	0.605063
F_Porphyromonadaceae_RNT	current drinkers with meals: yes + it varies vs. no	alcohol	Sign concordance test	346	0.0231214	NA	0.706735
F_Porphyromonadaceae_RNT	current drinkers with meals: yes + it varies vs. no	alcohol	Unweighted regression	346	0.319792	2.59447	0.901902
F_Rhodospirillaceae_RNT	current drinkers with meals: yes + it varies vs. no	alcohol	Maximum likelihood	346	-0.141503	0.205891	0.491912
F_Rhodospirillaceae_RNT	current drinkers with meals: yes + it varies vs. no	alcohol	MR Egger	346	-0.140592	0.605206	0.81644
F_Rhodospirillaceae_RNT	current drinkers with meals: yes + it varies vs. no	alcohol	MR Egger (bootstrap)	346	-0.0934613	0.470509	0.431
F_Rhodospirillaceae_RNT	current drinkers with meals: yes + it varies vs. no	alcohol	Simple median	346	-0.127404	0.280395	0.649559
F_Rhodospirillaceae_RNT	current drinkers with meals: yes + it varies vs. no	alcohol	Weighted median	346	-0.191646	0.295562	0.516718
F_Rhodospirillaceae_RNT	current drinkers with meals: yes + it varies vs. no	alcohol	Penalised weighted median	346	-0.203338	0.288642	0.481145
F_Rhodospirillaceae_RNT	current drinkers with meals: yes + it varies vs. no	alcohol	Inverse variance weighted	346	-0.137206	0.201141	0.495153
F_Rhodospirillaceae_RNT	current drinkers with meals: yes + it varies vs. no	alcohol	IVW radial	346	-0.137204	0.194705	0.48101
F_Rhodospirillaceae_RNT	current drinkers with meals: yes + it varies vs. no	alcohol	Inverse variance weighted (multiplicative random effects)	346	-0.137206	0.194705	0.481007
F_Rhodospirillaceae_RNT	current drinkers with meals: yes + it varies vs. no	alcohol	Inverse variance weighted (fixed effects)	346	-0.137206	0.201141	0.495153
F_Rhodospirillaceae_RNT	current drinkers with meals: yes + it varies vs. no	alcohol	Simple mode	346	0.0735345	1.06342	0.944911
F_Rhodospirillaceae_RNT	current drinkers with meals: yes + it varies vs. no	alcohol	Weighted mode	346	-0.0358158	1.00879	0.971699
F_Rhodospirillaceae_RNT	current drinkers with meals: yes + it varies vs. no	alcohol	Weighted mode (NOME)	346	-0.0358158	0.974702	0.970709
F_Rhodospirillaceae_RNT	current drinkers with meals: yes + it varies vs. no	alcohol	Simple mode (NOME)	346	0.0735345	1.00208	0.941545
F_Rhodospirillaceae_RNT	current drinkers with meals: yes + it varies vs. no	alcohol	Robust adjusted profile score (RAPS)	346	-0.195105	0.217538	0.369784
F_Rhodospirillaceae_RNT	current drinkers with meals: yes + it varies vs. no	alcohol	Sign concordance test	346	-0.0231214	NA	0.706735
F_Rhodospirillaceae_RNT	current drinkers with meals: yes + it varies vs. no	alcohol	Unweighted regression	346	-0.0115625	2.59447	0.996444
F_Ruminococcaceae_RNT	current drinkers with meals: yes + it varies vs. no	alcohol	Maximum likelihood	346	0.0438678	0.162423	0.787096
F_Ruminococcaceae_RNT	current drinkers with meals: yes + it varies vs. no	alcohol	MR Egger	346	1.0041	0.478016	0.0364076
F_Ruminococcaceae_RNT	current drinkers with meals: yes + it varies vs. no	alcohol	MR Egger (bootstrap)	346	-0.687154	0.369376	0.038
F_Ruminococcaceae_RNT	current drinkers with meals: yes + it varies vs. no	alcohol	Simple median	346	-0.0158869	0.229479	0.944806
F_Ruminococcaceae_RNT	current drinkers with meals: yes + it varies vs. no	alcohol	Weighted median	346	-0.116261	0.225356	0.605926
F_Ruminococcaceae_RNT	current drinkers with meals: yes + it varies vs. no	alcohol	Penalised weighted median	346	-0.135318	0.240209	0.573207
F_Ruminococcaceae_RNT	current drinkers with meals: yes + it varies vs. no	alcohol	Inverse variance weighted	346	0.0423487	0.159431	0.790529
F_Ruminococcaceae_RNT	current drinkers with meals: yes + it varies vs. no	alcohol	IVW radial	346	0.0423487	0.159431	0.790529
F_Ruminococcaceae_RNT	current drinkers with meals: yes + it varies vs. no	alcohol	Inverse variance weighted (multiplicative random effects)	346	0.0423487	0.159431	0.790529
F_Ruminococcaceae_RNT	current drinkers with meals: yes + it varies vs. no	alcohol	Inverse variance weighted (fixed effects)	346	0.0423487	0.158308	0.789077
F_Ruminococcaceae_RNT	current drinkers with meals: yes + it varies vs. no	alcohol	Simple mode	346	-0.2266	0.870306	0.794735
F_Ruminococcaceae_RNT	current drinkers with meals: yes + it varies vs. no	alcohol	Weighted mode	346	-0.27188	0.808646	0.736912
F_Ruminococcaceae_RNT	current drinkers with meals: yes + it varies vs. no	alcohol	Weighted mode (NOME)	346	-0.317159	0.84756	0.708484
F_Ruminococcaceae_RNT	current drinkers with meals: yes + it varies vs. no	alcohol	Simple mode (NOME)	346	-0.2266	0.901727	0.801735
F_Ruminococcaceae_RNT	current drinkers with meals: yes + it varies vs. no	alcohol	Robust adjusted profile score (RAPS)	346	0.0364045	0.172506	0.832861
F_Ruminococcaceae_RNT	current drinkers with meals: yes + it varies vs. no	alcohol	Sign concordance test	346	-0.0231214	NA	0.706735
F_Ruminococcaceae_RNT	current drinkers with meals: yes + it varies vs. no	alcohol	Unweighted regression	346	0.553135	2.59447	0.831173
F_Streptococcaceae_RNT	current drinkers with meals: yes + it varies vs. no	alcohol	Maximum likelihood	346	-0.0817916	0.166937	0.624167
F_Streptococcaceae_RNT	current drinkers with meals: yes + it varies vs. no	alcohol	MR Egger	346	-0.194797	0.489593	0.690969
F_Streptococcaceae_RNT	current drinkers with meals: yes + it varies vs. no	alcohol	MR Egger (bootstrap)	346	-0.385931	0.384944	0.155
F_Streptococcaceae_RNT	current drinkers with meals: yes + it varies vs. no	alcohol	Simple median	346	-0.0283021	0.238763	0.905643
F_Streptococcaceae_RNT	current drinkers with meals: yes + it varies vs. no	alcohol	Weighted median	346	-0.0584208	0.232605	0.801691
F_Streptococcaceae_RNT	current drinkers with meals: yes + it varies vs. no	alcohol	Penalised weighted median	346	-0.0768664	0.235452	0.744074
F_Streptococcaceae_RNT	current drinkers with meals: yes + it varies vs. no	alcohol	Inverse variance weighted	346	-0.0812227	0.163043	0.618367
F_Streptococcaceae_RNT	current drinkers with meals: yes + it varies vs. no	alcohol	IVW radial	346	-0.0812223	0.158396	0.608104
F_Streptococcaceae_RNT	current drinkers with meals: yes + it varies vs. no	alcohol	Inverse variance weighted (multiplicative random effects)	346	-0.0812227	0.158396	0.608103
F_Streptococcaceae_RNT	current drinkers with meals: yes + it varies vs. no	alcohol	Inverse variance weighted (fixed effects)	346	-0.0812227	0.163043	0.618367
F_Streptococcaceae_RNT	current drinkers with meals: yes + it varies vs. no	alcohol	Simple mode	346	-0.188555	0.825519	0.819464
F_Streptococcaceae_RNT	current drinkers with meals: yes + it varies vs. no	alcohol	Weighted mode	346	-0.233671	0.767469	0.760953
F_Streptococcaceae_RNT	current drinkers with meals: yes + it varies vs. no	alcohol	Weighted mode (NOME)	346	-0.233671	0.846864	0.78277
F_Streptococcaceae_RNT	current drinkers with meals: yes + it varies vs. no	alcohol	Simple mode (NOME)	346	-0.188555	0.891968	0.832706
F_Streptococcaceae_RNT	current drinkers with meals: yes + it varies vs. no	alcohol	Robust adjusted profile score (RAPS)	346	-0.104166	0.176284	0.554589
F_Streptococcaceae_RNT	current drinkers with meals: yes + it varies vs. no	alcohol	Sign concordance test	346	-0.017341	NA	0.788129
F_Streptococcaceae_RNT	current drinkers with meals: yes + it varies vs. no	alcohol	Unweighted regression	346	-0.269648	2.59447	0.917224
F_Sutterellaceae_RNT	current drinkers with meals: yes + it varies vs. no	alcohol	Maximum likelihood	346	0.218706	0.163733	0.181632
F_Sutterellaceae_RNT	current drinkers with meals: yes + it varies vs. no	alcohol	MR Egger	346	0.062152	0.503826	0.901894
F_Sutterellaceae_RNT	current drinkers with meals: yes + it varies vs. no	alcohol	MR Egger (bootstrap)	346	0.271632	0.373699	0.215
F_Sutterellaceae_RNT	current drinkers with meals: yes + it varies vs. no	alcohol	Simple median	346	0.252934	0.232815	0.277296
F_Sutterellaceae_RNT	current drinkers with meals: yes + it varies vs. no	alcohol	Weighted median	346	0.260279	0.235712	0.269496
F_Sutterellaceae_RNT	current drinkers with meals: yes + it varies vs. no	alcohol	Penalised weighted median	346	0.289671	0.234347	0.21643
F_Sutterellaceae_RNT	current drinkers with meals: yes + it varies vs. no	alcohol	Inverse variance weighted	346	0.211971	0.16717	0.204799
F_Sutterellaceae_RNT	current drinkers with meals: yes + it varies vs. no	alcohol	IVW radial	346	0.211966	0.16717	0.20481
F_Sutterellaceae_RNT	current drinkers with meals: yes + it varies vs. no	alcohol	Inverse variance weighted (multiplicative random effects)	346	0.211971	0.16717	0.204799
F_Sutterellaceae_RNT	current drinkers with meals: yes + it varies vs. no	alcohol	Inverse variance weighted (fixed effects)	346	0.211971	0.159304	0.183319
F_Sutterellaceae_RNT	current drinkers with meals: yes + it varies vs. no	alcohol	Simple mode	346	0.158484	0.906336	0.86129
F_Sutterellaceae_RNT	current drinkers with meals: yes + it varies vs. no	alcohol	Weighted mode	346	0.158484	0.781282	0.839371
F_Sutterellaceae_RNT	current drinkers with meals: yes + it varies vs. no	alcohol	Weighted mode (NOME)	346	0.158484	0.865968	0.854895
F_Sutterellaceae_RNT	current drinkers with meals: yes + it varies vs. no	alcohol	Simple mode (NOME)	346	0.158484	0.929985	0.864783
F_Sutterellaceae_RNT	current drinkers with meals: yes + it varies vs. no	alcohol	Robust adjusted profile score (RAPS)	346	0.251927	0.176964	0.15456
F_Sutterellaceae_RNT	current drinkers with meals: yes + it varies vs. no	alcohol	Sign concordance test	346	0.0809249	NA	0.146525
F_Sutterellaceae_RNT	current drinkers with meals: yes + it varies vs. no	alcohol	Unweighted regression	346	0.147089	2.59447	0.95479
F_Veillonellaceae_RNT	current drinkers with meals: yes + it varies vs. no	alcohol	Maximum likelihood	346	0.131158	0.183658	0.475138
F_Veillonellaceae_RNT	current drinkers with meals: yes + it varies vs. no	alcohol	MR Egger	346	-0.0663903	0.546797	0.903432
F_Veillonellaceae_RNT	current drinkers with meals: yes + it varies vs. no	alcohol	MR Egger (bootstrap)	346	0.211408	0.410617	0.282
F_Veillonellaceae_RNT	current drinkers with meals: yes + it varies vs. no	alcohol	Simple median	346	0.324936	0.264698	0.219607
F_Veillonellaceae_RNT	current drinkers with meals: yes + it varies vs. no	alcohol	Weighted median	346	0.510568	0.271964	0.0604716
F_Veillonellaceae_RNT	current drinkers with meals: yes + it varies vs. no	alcohol	Penalised weighted median	346	0.605302	0.268918	0.0243932
F_Veillonellaceae_RNT	current drinkers with meals: yes + it varies vs. no	alcohol	Inverse variance weighted	346	0.127064	0.181231	0.483231
F_Veillonellaceae_RNT	current drinkers with meals: yes + it varies vs. no	alcohol	IVW radial	346	0.127062	0.181231	0.483239
F_Veillonellaceae_RNT	current drinkers with meals: yes + it varies vs. no	alcohol	Inverse variance weighted (multiplicative random effects)	346	0.127064	0.181231	0.483231
F_Veillonellaceae_RNT	current drinkers with meals: yes + it varies vs. no	alcohol	Inverse variance weighted (fixed effects)	346	0.127064	0.17896	0.477697
F_Veillonellaceae_RNT	current drinkers with meals: yes + it varies vs. no	alcohol	Simple mode	346	0.989882	1.04432	0.343859
F_Veillonellaceae_RNT	current drinkers with meals: yes + it varies vs. no	alcohol	Weighted mode	346	1.0875	0.905723	0.230693
F_Veillonellaceae_RNT	current drinkers with meals: yes + it varies vs. no	alcohol	Weighted mode (NOME)	346	1.1363	0.994523	0.254012
F_Veillonellaceae_RNT	current drinkers with meals: yes + it varies vs. no	alcohol	Simple mode (NOME)	346	0.989882	1.07627	0.358356
F_Veillonellaceae_RNT	current drinkers with meals: yes + it varies vs. no	alcohol	Robust adjusted profile score (RAPS)	346	0.204989	0.198361	0.301409
F_Veillonellaceae_RNT	current drinkers with meals: yes + it varies vs. no	alcohol	Sign concordance test	346	0.0404624	NA	0.484679
F_Veillonellaceae_RNT	current drinkers with meals: yes + it varies vs. no	alcohol	Unweighted regression	346	-0.105061	2.59447	0.967699
G_Acidaminococcus_RNT	current drinkers with meals: yes + it varies vs. no	alcohol	Maximum likelihood	346	-0.154534	0.395611	0.696077
G_Acidaminococcus_RNT	current drinkers with meals: yes + it varies vs. no	alcohol	MR Egger	346	-1.55461	1.18307	0.189707
G_Acidaminococcus_RNT	current drinkers with meals: yes + it varies vs. no	alcohol	MR Egger (bootstrap)	346	0.801324	0.880188	0.194
G_Acidaminococcus_RNT	current drinkers with meals: yes + it varies vs. no	alcohol	Simple median	346	-0.372444	0.564166	0.509147
G_Acidaminococcus_RNT	current drinkers with meals: yes + it varies vs. no	alcohol	Weighted median	346	-0.268358	0.557793	0.63044
G_Acidaminococcus_RNT	current drinkers with meals: yes + it varies vs. no	alcohol	Penalised weighted median	346	-0.275136	0.571741	0.630357
G_Acidaminococcus_RNT	current drinkers with meals: yes + it varies vs. no	alcohol	Inverse variance weighted	346	-0.156929	0.386208	0.684498
G_Acidaminococcus_RNT	current drinkers with meals: yes + it varies vs. no	alcohol	IVW radial	346	-0.15693	0.377549	0.677662
G_Acidaminococcus_RNT	current drinkers with meals: yes + it varies vs. no	alcohol	Inverse variance weighted (multiplicative random effects)	346	-0.156929	0.377549	0.677664
G_Acidaminococcus_RNT	current drinkers with meals: yes + it varies vs. no	alcohol	Inverse variance weighted (fixed effects)	346	-0.156929	0.386208	0.684498
G_Acidaminococcus_RNT	current drinkers with meals: yes + it varies vs. no	alcohol	Simple mode	346	-0.838968	2.04417	0.681753
G_Acidaminococcus_RNT	current drinkers with meals: yes + it varies vs. no	alcohol	Weighted mode	346	-0.597483	1.92054	0.755911
G_Acidaminococcus_RNT	current drinkers with meals: yes + it varies vs. no	alcohol	Weighted mode (NOME)	346	-0.718226	2.09056	0.731389
G_Acidaminococcus_RNT	current drinkers with meals: yes + it varies vs. no	alcohol	Simple mode (NOME)	346	-0.838968	2.08004	0.686946
G_Acidaminococcus_RNT	current drinkers with meals: yes + it varies vs. no	alcohol	Robust adjusted profile score (RAPS)	346	-0.189143	0.417361	0.650413
G_Acidaminococcus_RNT	current drinkers with meals: yes + it varies vs. no	alcohol	Sign concordance test	346	-0.0404624	NA	0.484679
G_Acidaminococcus_RNT	current drinkers with meals: yes + it varies vs. no	alcohol	Unweighted regression	346	-0.307121	2.59447	0.905771
G_Aestuariispira_RNT	current drinkers with meals: yes + it varies vs. no	alcohol	Maximum likelihood	346	-0.32699	0.301497	0.278118
G_Aestuariispira_RNT	current drinkers with meals: yes + it varies vs. no	alcohol	MR Egger	346	-0.542505	0.896868	0.545652
G_Aestuariispira_RNT	current drinkers with meals: yes + it varies vs. no	alcohol	MR Egger (bootstrap)	346	-0.12638	0.692383	0.455
G_Aestuariispira_RNT	current drinkers with meals: yes + it varies vs. no	alcohol	Simple median	346	-0.509847	0.455796	0.263317
G_Aestuariispira_RNT	current drinkers with meals: yes + it varies vs. no	alcohol	Weighted median	346	-0.514588	0.424818	0.225775
G_Aestuariispira_RNT	current drinkers with meals: yes + it varies vs. no	alcohol	Penalised weighted median	346	-0.513732	0.426355	0.228227
G_Aestuariispira_RNT	current drinkers with meals: yes + it varies vs. no	alcohol	Inverse variance weighted	346	-0.336552	0.298563	0.259642
G_Aestuariispira_RNT	current drinkers with meals: yes + it varies vs. no	alcohol	IVW radial	346	-0.336557	0.298564	0.259636
G_Aestuariispira_RNT	current drinkers with meals: yes + it varies vs. no	alcohol	Inverse variance weighted (multiplicative random effects)	346	-0.336552	0.298563	0.259642
G_Aestuariispira_RNT	current drinkers with meals: yes + it varies vs. no	alcohol	Inverse variance weighted (fixed effects)	346	-0.336552	0.293764	0.251939
G_Aestuariispira_RNT	current drinkers with meals: yes + it varies vs. no	alcohol	Simple mode	346	-1.44827	1.53412	0.34581
G_Aestuariispira_RNT	current drinkers with meals: yes + it varies vs. no	alcohol	Weighted mode	346	-1.2498	1.47201	0.396446
G_Aestuariispira_RNT	current drinkers with meals: yes + it varies vs. no	alcohol	Weighted mode (NOME)	346	-1.34903	1.58427	0.395073
G_Aestuariispira_RNT	current drinkers with meals: yes + it varies vs. no	alcohol	Simple mode (NOME)	346	-1.44827	1.56362	0.354974
G_Aestuariispira_RNT	current drinkers with meals: yes + it varies vs. no	alcohol	Robust adjusted profile score (RAPS)	346	-0.385827	0.320982	0.229355
G_Aestuariispira_RNT	current drinkers with meals: yes + it varies vs. no	alcohol	Sign concordance test	346	-0.0635838	NA	0.258881
G_Aestuariispira_RNT	current drinkers with meals: yes + it varies vs. no	alcohol	Unweighted regression	346	-0.406089	2.59447	0.875623
G_Akkermansia_RNT	current drinkers with meals: yes + it varies vs. no	alcohol	Maximum likelihood	346	-0.242267	0.201417	0.22905
G_Akkermansia_RNT	current drinkers with meals: yes + it varies vs. no	alcohol	MR Egger	346	-0.198509	0.592018	0.737596
G_Akkermansia_RNT	current drinkers with meals: yes + it varies vs. no	alcohol	MR Egger (bootstrap)	346	-0.296159	0.469841	0.262
G_Akkermansia_RNT	current drinkers with meals: yes + it varies vs. no	alcohol	Simple median	346	-0.0758076	0.297346	0.798764
G_Akkermansia_RNT	current drinkers with meals: yes + it varies vs. no	alcohol	Weighted median	346	-0.0984896	0.282465	0.727331
G_Akkermansia_RNT	current drinkers with meals: yes + it varies vs. no	alcohol	Penalised weighted median	346	-0.089204	0.29397	0.76155
G_Akkermansia_RNT	current drinkers with meals: yes + it varies vs. no	alcohol	Inverse variance weighted	346	-0.235363	0.196485	0.230968
G_Akkermansia_RNT	current drinkers with meals: yes + it varies vs. no	alcohol	IVW radial	346	-0.235365	0.195784	0.2293
G_Akkermansia_RNT	current drinkers with meals: yes + it varies vs. no	alcohol	Inverse variance weighted (multiplicative random effects)	346	-0.235363	0.195784	0.229302
G_Akkermansia_RNT	current drinkers with meals: yes + it varies vs. no	alcohol	Inverse variance weighted (fixed effects)	346	-0.235363	0.196485	0.230968
G_Akkermansia_RNT	current drinkers with meals: yes + it varies vs. no	alcohol	Simple mode	346	1.05909	1.06082	0.318798
G_Akkermansia_RNT	current drinkers with meals: yes + it varies vs. no	alcohol	Weighted mode	346	0.995634	1.07033	0.35291
G_Akkermansia_RNT	current drinkers with meals: yes + it varies vs. no	alcohol	Weighted mode (NOME)	346	1.05909	1.12298	0.346287
G_Akkermansia_RNT	current drinkers with meals: yes + it varies vs. no	alcohol	Simple mode (NOME)	346	1.05909	1.14869	0.357175
G_Akkermansia_RNT	current drinkers with meals: yes + it varies vs. no	alcohol	Robust adjusted profile score (RAPS)	346	-0.198365	0.212157	0.349793
G_Akkermansia_RNT	current drinkers with meals: yes + it varies vs. no	alcohol	Sign concordance test	346	-0.00578035	NA	0.957136
G_Akkermansia_RNT	current drinkers with meals: yes + it varies vs. no	alcohol	Unweighted regression	346	-0.275315	2.59447	0.91549
G_Alistipes_RNT	current drinkers with meals: yes + it varies vs. no	alcohol	Maximum likelihood	346	-0.37396	0.156271	0.0167103
G_Alistipes_RNT	current drinkers with meals: yes + it varies vs. no	alcohol	MR Egger	346	-0.163105	0.460891	0.723638
G_Alistipes_RNT	current drinkers with meals: yes + it varies vs. no	alcohol	MR Egger (bootstrap)	346	-0.591261	0.364582	0.06
G_Alistipes_RNT	current drinkers with meals: yes + it varies vs. no	alcohol	Simple median	346	-0.365084	0.221649	0.0995315
G_Alistipes_RNT	current drinkers with meals: yes + it varies vs. no	alcohol	Weighted median	346	-0.406637	0.228569	0.0752306
G_Alistipes_RNT	current drinkers with meals: yes + it varies vs. no	alcohol	Penalised weighted median	346	-0.406183	0.216602	0.0607581
G_Alistipes_RNT	current drinkers with meals: yes + it varies vs. no	alcohol	Inverse variance weighted	346	-0.372861	0.153038	0.0148345
G_Alistipes_RNT	current drinkers with meals: yes + it varies vs. no	alcohol	IVW radial	346	-0.37284	0.139955	0.00772187
G_Alistipes_RNT	current drinkers with meals: yes + it varies vs. no	alcohol	Inverse variance weighted (multiplicative random effects)	346	-0.372861	0.139955	0.00771816
G_Alistipes_RNT	current drinkers with meals: yes + it varies vs. no	alcohol	Inverse variance weighted (fixed effects)	346	-0.372861	0.153038	0.0148345
G_Alistipes_RNT	current drinkers with meals: yes + it varies vs. no	alcohol	Simple mode	346	-0.689954	0.830332	0.406584
G_Alistipes_RNT	current drinkers with meals: yes + it varies vs. no	alcohol	Weighted mode	346	-0.689954	0.851197	0.418172
G_Alistipes_RNT	current drinkers with meals: yes + it varies vs. no	alcohol	Weighted mode (NOME)	346	-0.826227	0.836507	0.323987
G_Alistipes_RNT	current drinkers with meals: yes + it varies vs. no	alcohol	Simple mode (NOME)	346	-0.689954	0.838056	0.410918
G_Alistipes_RNT	current drinkers with meals: yes + it varies vs. no	alcohol	Robust adjusted profile score (RAPS)	346	-0.361804	0.165956	0.029249
G_Alistipes_RNT	current drinkers with meals: yes + it varies vs. no	alcohol	Sign concordance test	346	-0.144509	NA	0.00833841
G_Alistipes_RNT	current drinkers with meals: yes + it varies vs. no	alcohol	Unweighted regression	346	-0.0557001	2.59447	0.982872
G_Alloprevotella_RNT	current drinkers with meals: yes + it varies vs. no	alcohol	Maximum likelihood	346	-0.0776371	0.3701	0.833845
G_Alloprevotella_RNT	current drinkers with meals: yes + it varies vs. no	alcohol	MR Egger	346	0.259719	1.10048	0.813568
G_Alloprevotella_RNT	current drinkers with meals: yes + it varies vs. no	alcohol	MR Egger (bootstrap)	346	0.139194	0.855311	0.432
G_Alloprevotella_RNT	current drinkers with meals: yes + it varies vs. no	alcohol	Simple median	346	-0.170748	0.520506	0.74288
G_Alloprevotella_RNT	current drinkers with meals: yes + it varies vs. no	alcohol	Weighted median	346	-0.200487	0.5335	0.707069
G_Alloprevotella_RNT	current drinkers with meals: yes + it varies vs. no	alcohol	Penalised weighted median	346	-0.219313	0.531516	0.679886
G_Alloprevotella_RNT	current drinkers with meals: yes + it varies vs. no	alcohol	Inverse variance weighted	346	-0.0791192	0.364774	0.828287
G_Alloprevotella_RNT	current drinkers with meals: yes + it varies vs. no	alcohol	IVW radial	346	-0.0791194	0.364774	0.828287
G_Alloprevotella_RNT	current drinkers with meals: yes + it varies vs. no	alcohol	Inverse variance weighted (multiplicative random effects)	346	-0.0791192	0.364774	0.828287
G_Alloprevotella_RNT	current drinkers with meals: yes + it varies vs. no	alcohol	Inverse variance weighted (fixed effects)	346	-0.0791192	0.360687	0.826372
G_Alloprevotella_RNT	current drinkers with meals: yes + it varies vs. no	alcohol	Simple mode	346	0.293307	1.96377	0.881357
G_Alloprevotella_RNT	current drinkers with meals: yes + it varies vs. no	alcohol	Weighted mode	346	-0.405674	1.7416	0.815953
G_Alloprevotella_RNT	current drinkers with meals: yes + it varies vs. no	alcohol	Weighted mode (NOME)	346	-0.405674	1.929	0.833556
G_Alloprevotella_RNT	current drinkers with meals: yes + it varies vs. no	alcohol	Simple mode (NOME)	346	0.293307	1.89485	0.877076
G_Alloprevotella_RNT	current drinkers with meals: yes + it varies vs. no	alcohol	Robust adjusted profile score (RAPS)	346	-0.0711684	0.389102	0.854873
G_Alloprevotella_RNT	current drinkers with meals: yes + it varies vs. no	alcohol	Sign concordance test	346	-0.017341	NA	0.788129
G_Alloprevotella_RNT	current drinkers with meals: yes + it varies vs. no	alcohol	Unweighted regression	346	0.146672	2.59447	0.954918
G_Anaerostipes_RNT	current drinkers with meals: yes + it varies vs. no	alcohol	Maximum likelihood	346	-0.296834	0.160736	0.0647876
G_Anaerostipes_RNT	current drinkers with meals: yes + it varies vs. no	alcohol	MR Egger	346	0.467573	0.488648	0.339304
G_Anaerostipes_RNT	current drinkers with meals: yes + it varies vs. no	alcohol	MR Egger (bootstrap)	346	-0.630622	0.390387	0.062
G_Anaerostipes_RNT	current drinkers with meals: yes + it varies vs. no	alcohol	Simple median	346	-0.177539	0.227856	0.435879
G_Anaerostipes_RNT	current drinkers with meals: yes + it varies vs. no	alcohol	Weighted median	346	-0.137511	0.223486	0.538356
G_Anaerostipes_RNT	current drinkers with meals: yes + it varies vs. no	alcohol	Penalised weighted median	346	-0.142591	0.244192	0.559268
G_Anaerostipes_RNT	current drinkers with meals: yes + it varies vs. no	alcohol	Inverse variance weighted	346	-0.295213	0.162594	0.0694246
G_Anaerostipes_RNT	current drinkers with meals: yes + it varies vs. no	alcohol	IVW radial	346	-0.295213	0.162594	0.0694251
G_Anaerostipes_RNT	current drinkers with meals: yes + it varies vs. no	alcohol	Inverse variance weighted (multiplicative random effects)	346	-0.295213	0.162594	0.0694246
G_Anaerostipes_RNT	current drinkers with meals: yes + it varies vs. no	alcohol	Inverse variance weighted (fixed effects)	346	-0.295213	0.156408	0.0590988
G_Anaerostipes_RNT	current drinkers with meals: yes + it varies vs. no	alcohol	Simple mode	346	-0.0600581	0.945436	0.949386
G_Anaerostipes_RNT	current drinkers with meals: yes + it varies vs. no	alcohol	Weighted mode	346	-0.0116629	0.797315	0.988338
G_Anaerostipes_RNT	current drinkers with meals: yes + it varies vs. no	alcohol	Weighted mode (NOME)	346	-0.0116629	0.845731	0.989005
G_Anaerostipes_RNT	current drinkers with meals: yes + it varies vs. no	alcohol	Simple mode (NOME)	346	-0.0600581	0.903893	0.947063
G_Anaerostipes_RNT	current drinkers with meals: yes + it varies vs. no	alcohol	Robust adjusted profile score (RAPS)	346	-0.300638	0.177656	0.0905983
G_Anaerostipes_RNT	current drinkers with meals: yes + it varies vs. no	alcohol	Sign concordance test	346	-0.0809249	NA	0.146525
G_Anaerostipes_RNT	current drinkers with meals: yes + it varies vs. no	alcohol	Unweighted regression	346	0.0636426	2.59447	0.98043
G_Bacteroides_RNT	current drinkers with meals: yes + it varies vs. no	alcohol	Maximum likelihood	346	-0.116328	0.158172	0.462065
G_Bacteroides_RNT	current drinkers with meals: yes + it varies vs. no	alcohol	MR Egger	346	0.640693	0.464054	0.168285
G_Bacteroides_RNT	current drinkers with meals: yes + it varies vs. no	alcohol	MR Egger (bootstrap)	346	0.0263343	0.359807	0.459
G_Bacteroides_RNT	current drinkers with meals: yes + it varies vs. no	alcohol	Simple median	346	-0.202694	0.219126	0.35496
G_Bacteroides_RNT	current drinkers with meals: yes + it varies vs. no	alcohol	Weighted median	346	-0.0606994	0.220656	0.78325
G_Bacteroides_RNT	current drinkers with meals: yes + it varies vs. no	alcohol	Penalised weighted median	346	-0.066043	0.220202	0.764238
G_Bacteroides_RNT	current drinkers with meals: yes + it varies vs. no	alcohol	Inverse variance weighted	346	-0.115847	0.154257	0.45265
G_Bacteroides_RNT	current drinkers with meals: yes + it varies vs. no	alcohol	IVW radial	346	-0.115849	0.153355	0.449991
G_Bacteroides_RNT	current drinkers with meals: yes + it varies vs. no	alcohol	Inverse variance weighted (multiplicative random effects)	346	-0.115847	0.153355	0.449996
G_Bacteroides_RNT	current drinkers with meals: yes + it varies vs. no	alcohol	Inverse variance weighted (fixed effects)	346	-0.115847	0.154257	0.45265
G_Bacteroides_RNT	current drinkers with meals: yes + it varies vs. no	alcohol	Simple mode	346	0.76161	0.898417	0.397179
G_Bacteroides_RNT	current drinkers with meals: yes + it varies vs. no	alcohol	Weighted mode	346	0.848167	0.740456	0.25281
G_Bacteroides_RNT	current drinkers with meals: yes + it varies vs. no	alcohol	Weighted mode (NOME)	346	0.891445	0.82948	0.283259
G_Bacteroides_RNT	current drinkers with meals: yes + it varies vs. no	alcohol	Simple mode (NOME)	346	0.76161	0.803578	0.343908
G_Bacteroides_RNT	current drinkers with meals: yes + it varies vs. no	alcohol	Robust adjusted profile score (RAPS)	346	-0.142987	0.166522	0.390527
G_Bacteroides_RNT	current drinkers with meals: yes + it varies vs. no	alcohol	Sign concordance test	346	-0.0462428	NA	0.420049
G_Bacteroides_RNT	current drinkers with meals: yes + it varies vs. no	alcohol	Unweighted regression	346	0.171496	2.59447	0.947298
G_Barnesiella_RNT	current drinkers with meals: yes + it varies vs. no	alcohol	Maximum likelihood	346	-0.189445	0.170755	0.267234
G_Barnesiella_RNT	current drinkers with meals: yes + it varies vs. no	alcohol	MR Egger	346	0.4713	0.501548	0.348035
G_Barnesiella_RNT	current drinkers with meals: yes + it varies vs. no	alcohol	MR Egger (bootstrap)	346	-0.234621	0.386357	0.277
G_Barnesiella_RNT	current drinkers with meals: yes + it varies vs. no	alcohol	Simple median	346	-0.111787	0.247181	0.65109
G_Barnesiella_RNT	current drinkers with meals: yes + it varies vs. no	alcohol	Weighted median	346	-0.115003	0.243754	0.63707
G_Barnesiella_RNT	current drinkers with meals: yes + it varies vs. no	alcohol	Penalised weighted median	346	-0.125191	0.236159	0.596035
G_Barnesiella_RNT	current drinkers with meals: yes + it varies vs. no	alcohol	Inverse variance weighted	346	-0.188893	0.166655	0.257031
G_Barnesiella_RNT	current drinkers with meals: yes + it varies vs. no	alcohol	IVW radial	346	-0.18889	0.163696	0.248537
G_Barnesiella_RNT	current drinkers with meals: yes + it varies vs. no	alcohol	Inverse variance weighted (multiplicative random effects)	346	-0.188893	0.163696	0.248529
G_Barnesiella_RNT	current drinkers with meals: yes + it varies vs. no	alcohol	Inverse variance weighted (fixed effects)	346	-0.188893	0.166655	0.257031
G_Barnesiella_RNT	current drinkers with meals: yes + it varies vs. no	alcohol	Simple mode	346	0.239905	0.938912	0.798479
G_Barnesiella_RNT	current drinkers with meals: yes + it varies vs. no	alcohol	Weighted mode	346	0.194131	0.944325	0.837243
G_Barnesiella_RNT	current drinkers with meals: yes + it varies vs. no	alcohol	Weighted mode (NOME)	346	0.194131	0.88527	0.826553
G_Barnesiella_RNT	current drinkers with meals: yes + it varies vs. no	alcohol	Simple mode (NOME)	346	0.239905	0.945402	0.799833
G_Barnesiella_RNT	current drinkers with meals: yes + it varies vs. no	alcohol	Robust adjusted profile score (RAPS)	346	-0.263996	0.180065	0.142617
G_Barnesiella_RNT	current drinkers with meals: yes + it varies vs. no	alcohol	Sign concordance test	346	-0.0289017	NA	0.628561
G_Barnesiella_RNT	current drinkers with meals: yes + it varies vs. no	alcohol	Unweighted regression	346	0.267527	2.59447	0.917872
G_Bifidobacterium_RNT	current drinkers with meals: yes + it varies vs. no	alcohol	Maximum likelihood	346	0.00277975	0.168262	0.986819
G_Bifidobacterium_RNT	current drinkers with meals: yes + it varies vs. no	alcohol	MR Egger	346	0.646541	0.516305	0.211331
G_Bifidobacterium_RNT	current drinkers with meals: yes + it varies vs. no	alcohol	MR Egger (bootstrap)	346	-0.470892	0.386819	0.1
G_Bifidobacterium_RNT	current drinkers with meals: yes + it varies vs. no	alcohol	Simple median	346	0.0038467	0.234268	0.986899
G_Bifidobacterium_RNT	current drinkers with meals: yes + it varies vs. no	alcohol	Weighted median	346	-0.0568895	0.239416	0.812178
G_Bifidobacterium_RNT	current drinkers with meals: yes + it varies vs. no	alcohol	Penalised weighted median	346	-0.0570816	0.23323	0.806655
G_Bifidobacterium_RNT	current drinkers with meals: yes + it varies vs. no	alcohol	Inverse variance weighted	346	0.00253949	0.171983	0.988219
G_Bifidobacterium_RNT	current drinkers with meals: yes + it varies vs. no	alcohol	IVW radial	346	0.00253949	0.171983	0.988219
G_Bifidobacterium_RNT	current drinkers with meals: yes + it varies vs. no	alcohol	Inverse variance weighted (multiplicative random effects)	346	0.00253949	0.171983	0.988219
G_Bifidobacterium_RNT	current drinkers with meals: yes + it varies vs. no	alcohol	Inverse variance weighted (fixed effects)	346	0.00253949	0.163555	0.987612
G_Bifidobacterium_RNT	current drinkers with meals: yes + it varies vs. no	alcohol	Simple mode	346	-0.040193	0.937122	0.965814
G_Bifidobacterium_RNT	current drinkers with meals: yes + it varies vs. no	alcohol	Weighted mode	346	-0.0881015	0.850596	0.917566
G_Bifidobacterium_RNT	current drinkers with meals: yes + it varies vs. no	alcohol	Weighted mode (NOME)	346	-0.13601	0.925926	0.883304
G_Bifidobacterium_RNT	current drinkers with meals: yes + it varies vs. no	alcohol	Simple mode (NOME)	346	-0.040193	0.918525	0.965122
G_Bifidobacterium_RNT	current drinkers with meals: yes + it varies vs. no	alcohol	Robust adjusted profile score (RAPS)	346	-0.0204554	0.185273	0.912087
G_Bifidobacterium_RNT	current drinkers with meals: yes + it varies vs. no	alcohol	Sign concordance test	346	0.00578035	NA	0.957136
G_Bifidobacterium_RNT	current drinkers with meals: yes + it varies vs. no	alcohol	Unweighted regression	346	0.293192	2.59447	0.910025
G_Blautia_RNT	current drinkers with meals: yes + it varies vs. no	alcohol	Maximum likelihood	346	-0.171707	0.154768	0.267236
G_Blautia_RNT	current drinkers with meals: yes + it varies vs. no	alcohol	MR Egger	346	0.35115	0.455487	0.441276
G_Blautia_RNT	current drinkers with meals: yes + it varies vs. no	alcohol	MR Egger (bootstrap)	346	-0.403333	0.345093	0.117
G_Blautia_RNT	current drinkers with meals: yes + it varies vs. no	alcohol	Simple median	346	-0.450691	0.215988	0.0369198
G_Blautia_RNT	current drinkers with meals: yes + it varies vs. no	alcohol	Weighted median	346	-0.52575	0.217033	0.0154167
G_Blautia_RNT	current drinkers with meals: yes + it varies vs. no	alcohol	Penalised weighted median	346	-0.534575	0.212511	0.011886
G_Blautia_RNT	current drinkers with meals: yes + it varies vs. no	alcohol	Inverse variance weighted	346	-0.170113	0.151288	0.260829
G_Blautia_RNT	current drinkers with meals: yes + it varies vs. no	alcohol	IVW radial	346	-0.170114	0.144794	0.240049
G_Blautia_RNT	current drinkers with meals: yes + it varies vs. no	alcohol	Inverse variance weighted (multiplicative random effects)	346	-0.170113	0.144794	0.240049
G_Blautia_RNT	current drinkers with meals: yes + it varies vs. no	alcohol	Inverse variance weighted (fixed effects)	346	-0.170113	0.151288	0.260829
G_Blautia_RNT	current drinkers with meals: yes + it varies vs. no	alcohol	Simple mode	346	-1.43911	0.792581	0.0702804
G_Blautia_RNT	current drinkers with meals: yes + it varies vs. no	alcohol	Weighted mode	346	-1.43911	0.754094	0.0571698
G_Blautia_RNT	current drinkers with meals: yes + it varies vs. no	alcohol	Weighted mode (NOME)	346	-1.47705	0.767024	0.0549641
G_Blautia_RNT	current drinkers with meals: yes + it varies vs. no	alcohol	Simple mode (NOME)	346	-1.43911	0.834385	0.0854673
G_Blautia_RNT	current drinkers with meals: yes + it varies vs. no	alcohol	Robust adjusted profile score (RAPS)	346	-0.197388	0.163726	0.227971
G_Blautia_RNT	current drinkers with meals: yes + it varies vs. no	alcohol	Sign concordance test	346	-0.109827	NA	0.04653
G_Blautia_RNT	current drinkers with meals: yes + it varies vs. no	alcohol	Unweighted regression	346	0.255464	2.59447	0.921563
G_Butyricicoccus_RNT	current drinkers with meals: yes + it varies vs. no	alcohol	Maximum likelihood	346	-0.0342307	0.160776	0.831397
G_Butyricicoccus_RNT	current drinkers with meals: yes + it varies vs. no	alcohol	MR Egger	346	0.246814	0.485707	0.611671
G_Butyricicoccus_RNT	current drinkers with meals: yes + it varies vs. no	alcohol	MR Egger (bootstrap)	346	-0.467852	0.383718	0.112
G_Butyricicoccus_RNT	current drinkers with meals: yes + it varies vs. no	alcohol	Simple median	346	-0.0958334	0.220849	0.664338
G_Butyricicoccus_RNT	current drinkers with meals: yes + it varies vs. no	alcohol	Weighted median	346	-0.128661	0.228233	0.572941
G_Butyricicoccus_RNT	current drinkers with meals: yes + it varies vs. no	alcohol	Penalised weighted median	346	-0.136541	0.233738	0.55911
G_Butyricicoccus_RNT	current drinkers with meals: yes + it varies vs. no	alcohol	Inverse variance weighted	346	-0.0334806	0.161601	0.835868
G_Butyricicoccus_RNT	current drinkers with meals: yes + it varies vs. no	alcohol	IVW radial	346	-0.0334808	0.161601	0.835868
G_Butyricicoccus_RNT	current drinkers with meals: yes + it varies vs. no	alcohol	Inverse variance weighted (multiplicative random effects)	346	-0.0334806	0.161601	0.835868
G_Butyricicoccus_RNT	current drinkers with meals: yes + it varies vs. no	alcohol	Inverse variance weighted (fixed effects)	346	-0.0334806	0.156429	0.830523
G_Butyricicoccus_RNT	current drinkers with meals: yes + it varies vs. no	alcohol	Simple mode	346	-0.48422	0.948211	0.609911
G_Butyricicoccus_RNT	current drinkers with meals: yes + it varies vs. no	alcohol	Weighted mode	346	-0.607957	0.883174	0.491678
G_Butyricicoccus_RNT	current drinkers with meals: yes + it varies vs. no	alcohol	Weighted mode (NOME)	346	-0.649203	0.881308	0.461844
G_Butyricicoccus_RNT	current drinkers with meals: yes + it varies vs. no	alcohol	Simple mode (NOME)	346	-0.48422	0.943094	0.607973
G_Butyricicoccus_RNT	current drinkers with meals: yes + it varies vs. no	alcohol	Robust adjusted profile score (RAPS)	346	-0.0390883	0.176972	0.825192
G_Butyricicoccus_RNT	current drinkers with meals: yes + it varies vs. no	alcohol	Sign concordance test	346	-0.017341	NA	0.788129
G_Butyricicoccus_RNT	current drinkers with meals: yes + it varies vs. no	alcohol	Unweighted regression	346	-0.0117014	2.59447	0.996401
G_Butyrivibrio_RNT	current drinkers with meals: yes + it varies vs. no	alcohol	Maximum likelihood	346	-0.227563	0.385904	0.5554
G_Butyrivibrio_RNT	current drinkers with meals: yes + it varies vs. no	alcohol	MR Egger	346	-0.905255	1.1602	0.435775
G_Butyrivibrio_RNT	current drinkers with meals: yes + it varies vs. no	alcohol	MR Egger (bootstrap)	346	0.153531	0.846185	0.42
G_Butyrivibrio_RNT	current drinkers with meals: yes + it varies vs. no	alcohol	Simple median	346	0.139134	0.547482	0.799391
G_Butyrivibrio_RNT	current drinkers with meals: yes + it varies vs. no	alcohol	Weighted median	346	0.196644	0.548558	0.719988
G_Butyrivibrio_RNT	current drinkers with meals: yes + it varies vs. no	alcohol	Penalised weighted median	346	0.265738	0.544893	0.62577
G_Butyrivibrio_RNT	current drinkers with meals: yes + it varies vs. no	alcohol	Inverse variance weighted	346	-0.227586	0.376377	0.545394
G_Butyrivibrio_RNT	current drinkers with meals: yes + it varies vs. no	alcohol	IVW radial	346	-0.227584	0.37184	0.540507
G_Butyrivibrio_RNT	current drinkers with meals: yes + it varies vs. no	alcohol	Inverse variance weighted (multiplicative random effects)	346	-0.227586	0.37184	0.540502
G_Butyrivibrio_RNT	current drinkers with meals: yes + it varies vs. no	alcohol	Inverse variance weighted (fixed effects)	346	-0.227586	0.376377	0.545394
G_Butyrivibrio_RNT	current drinkers with meals: yes + it varies vs. no	alcohol	Simple mode	346	1.0434	1.97193	0.597056
G_Butyrivibrio_RNT	current drinkers with meals: yes + it varies vs. no	alcohol	Weighted mode	346	1.35468	1.9329	0.483867
G_Butyrivibrio_RNT	current drinkers with meals: yes + it varies vs. no	alcohol	Weighted mode (NOME)	346	1.56219	2.10926	0.459418
G_Butyrivibrio_RNT	current drinkers with meals: yes + it varies vs. no	alcohol	Simple mode (NOME)	346	1.0434	1.99825	0.601894
G_Butyrivibrio_RNT	current drinkers with meals: yes + it varies vs. no	alcohol	Robust adjusted profile score (RAPS)	346	-0.00550972	0.4063	0.98918
G_Butyrivibrio_RNT	current drinkers with meals: yes + it varies vs. no	alcohol	Sign concordance test	346	0.0115607	NA	0.871902
G_Butyrivibrio_RNT	current drinkers with meals: yes + it varies vs. no	alcohol	Unweighted regression	346	-0.282783	2.59447	0.913207
G_Clostridium_IV_RNT	current drinkers with meals: yes + it varies vs. no	alcohol	Maximum likelihood	346	0.08482	0.158244	0.591953
G_Clostridium_IV_RNT	current drinkers with meals: yes + it varies vs. no	alcohol	MR Egger	346	-0.0216023	0.465252	0.962993
G_Clostridium_IV_RNT	current drinkers with meals: yes + it varies vs. no	alcohol	MR Egger (bootstrap)	346	-0.206979	0.384783	0.296
G_Clostridium_IV_RNT	current drinkers with meals: yes + it varies vs. no	alcohol	Simple median	346	0.061104	0.22189	0.783025
G_Clostridium_IV_RNT	current drinkers with meals: yes + it varies vs. no	alcohol	Weighted median	346	0.0135926	0.225602	0.951956
G_Clostridium_IV_RNT	current drinkers with meals: yes + it varies vs. no	alcohol	Penalised weighted median	346	0.0251862	0.224036	0.91049
G_Clostridium_IV_RNT	current drinkers with meals: yes + it varies vs. no	alcohol	Inverse variance weighted	346	0.0826722	0.154748	0.593176
G_Clostridium_IV_RNT	current drinkers with meals: yes + it varies vs. no	alcohol	IVW radial	346	0.0826734	0.145025	0.568636
G_Clostridium_IV_RNT	current drinkers with meals: yes + it varies vs. no	alcohol	Inverse variance weighted (multiplicative random effects)	346	0.0826722	0.145025	0.568641
G_Clostridium_IV_RNT	current drinkers with meals: yes + it varies vs. no	alcohol	Inverse variance weighted (fixed effects)	346	0.0826722	0.154748	0.593176
G_Clostridium_IV_RNT	current drinkers with meals: yes + it varies vs. no	alcohol	Simple mode	346	-0.287022	0.808405	0.722771
G_Clostridium_IV_RNT	current drinkers with meals: yes + it varies vs. no	alcohol	Weighted mode	346	-0.287022	0.840255	0.732868
G_Clostridium_IV_RNT	current drinkers with meals: yes + it varies vs. no	alcohol	Weighted mode (NOME)	346	-0.287022	0.836383	0.731679
G_Clostridium_IV_RNT	current drinkers with meals: yes + it varies vs. no	alcohol	Simple mode (NOME)	346	-0.287022	0.820017	0.726538
G_Clostridium_IV_RNT	current drinkers with meals: yes + it varies vs. no	alcohol	Robust adjusted profile score (RAPS)	346	0.148965	0.167559	0.373986
G_Clostridium_IV_RNT	current drinkers with meals: yes + it varies vs. no	alcohol	Sign concordance test	346	0.0231214	NA	0.706735
G_Clostridium_IV_RNT	current drinkers with meals: yes + it varies vs. no	alcohol	Unweighted regression	346	0.21388	2.59447	0.9343
G_Clostridium_sensu_stricto_RNT	current drinkers with meals: yes + it varies vs. no	alcohol	Maximum likelihood	346	-0.100864	0.189682	0.594897
G_Clostridium_sensu_stricto_RNT	current drinkers with meals: yes + it varies vs. no	alcohol	MR Egger	346	0.693511	0.557041	0.213982
G_Clostridium_sensu_stricto_RNT	current drinkers with meals: yes + it varies vs. no	alcohol	MR Egger (bootstrap)	346	-0.208366	0.428	0.31
G_Clostridium_sensu_stricto_RNT	current drinkers with meals: yes + it varies vs. no	alcohol	Simple median	346	0.167539	0.272115	0.538098
G_Clostridium_sensu_stricto_RNT	current drinkers with meals: yes + it varies vs. no	alcohol	Weighted median	346	0.287678	0.271802	0.289869
G_Clostridium_sensu_stricto_RNT	current drinkers with meals: yes + it varies vs. no	alcohol	Penalised weighted median	346	0.320444	0.270987	0.237006
G_Clostridium_sensu_stricto_RNT	current drinkers with meals: yes + it varies vs. no	alcohol	Inverse variance weighted	346	-0.0979577	0.185066	0.596589
G_Clostridium_sensu_stricto_RNT	current drinkers with meals: yes + it varies vs. no	alcohol	IVW radial	346	-0.0979576	0.182981	0.592412
G_Clostridium_sensu_stricto_RNT	current drinkers with meals: yes + it varies vs. no	alcohol	Inverse variance weighted (multiplicative random effects)	346	-0.0979577	0.182981	0.592412
G_Clostridium_sensu_stricto_RNT	current drinkers with meals: yes + it varies vs. no	alcohol	Inverse variance weighted (fixed effects)	346	-0.0979577	0.185066	0.596589
G_Clostridium_sensu_stricto_RNT	current drinkers with meals: yes + it varies vs. no	alcohol	Simple mode	346	0.746482	1.01017	0.460428
G_Clostridium_sensu_stricto_RNT	current drinkers with meals: yes + it varies vs. no	alcohol	Weighted mode	346	0.746482	0.965927	0.440162
G_Clostridium_sensu_stricto_RNT	current drinkers with meals: yes + it varies vs. no	alcohol	Weighted mode (NOME)	346	0.794241	1.03498	0.44337
G_Clostridium_sensu_stricto_RNT	current drinkers with meals: yes + it varies vs. no	alcohol	Simple mode (NOME)	346	0.746482	1.05624	0.480206
G_Clostridium_sensu_stricto_RNT	current drinkers with meals: yes + it varies vs. no	alcohol	Robust adjusted profile score (RAPS)	346	-0.0778341	0.199864	0.696955
G_Clostridium_sensu_stricto_RNT	current drinkers with meals: yes + it varies vs. no	alcohol	Sign concordance test	346	0.0635838	NA	0.258881
G_Clostridium_sensu_stricto_RNT	current drinkers with meals: yes + it varies vs. no	alcohol	Unweighted regression	346	-0.0235655	2.59447	0.992753
G_Clostridium_XlVa_RNT	current drinkers with meals: yes + it varies vs. no	alcohol	Maximum likelihood	346	-0.225878	0.16132	0.161458
G_Clostridium_XlVa_RNT	current drinkers with meals: yes + it varies vs. no	alcohol	MR Egger	346	-0.550437	0.486738	0.258898
G_Clostridium_XlVa_RNT	current drinkers with meals: yes + it varies vs. no	alcohol	MR Egger (bootstrap)	346	-0.0997697	0.373417	0.407
G_Clostridium_XlVa_RNT	current drinkers with meals: yes + it varies vs. no	alcohol	Simple median	346	-0.163476	0.230856	0.478865
G_Clostridium_XlVa_RNT	current drinkers with meals: yes + it varies vs. no	alcohol	Weighted median	346	-0.16197	0.228365	0.478166
G_Clostridium_XlVa_RNT	current drinkers with meals: yes + it varies vs. no	alcohol	Penalised weighted median	346	-0.155127	0.227849	0.495977
G_Clostridium_XlVa_RNT	current drinkers with meals: yes + it varies vs. no	alcohol	Inverse variance weighted	346	-0.224032	0.162052	0.166829
G_Clostridium_XlVa_RNT	current drinkers with meals: yes + it varies vs. no	alcohol	IVW radial	346	-0.22403	0.162053	0.166834
G_Clostridium_XlVa_RNT	current drinkers with meals: yes + it varies vs. no	alcohol	Inverse variance weighted (multiplicative random effects)	346	-0.224032	0.162052	0.166829
G_Clostridium_XlVa_RNT	current drinkers with meals: yes + it varies vs. no	alcohol	Inverse variance weighted (fixed effects)	346	-0.224032	0.15713	0.153935
G_Clostridium_XlVa_RNT	current drinkers with meals: yes + it varies vs. no	alcohol	Simple mode	346	-0.00198687	0.865029	0.998169
G_Clostridium_XlVa_RNT	current drinkers with meals: yes + it varies vs. no	alcohol	Weighted mode	346	0.104169	0.835842	0.900891
G_Clostridium_XlVa_RNT	current drinkers with meals: yes + it varies vs. no	alcohol	Weighted mode (NOME)	346	0.104169	0.925476	0.910447
G_Clostridium_XlVa_RNT	current drinkers with meals: yes + it varies vs. no	alcohol	Simple mode (NOME)	346	-0.00198687	0.860452	0.998159
G_Clostridium_XlVa_RNT	current drinkers with meals: yes + it varies vs. no	alcohol	Robust adjusted profile score (RAPS)	346	-0.248395	0.174076	0.153599
G_Clostridium_XlVa_RNT	current drinkers with meals: yes + it varies vs. no	alcohol	Sign concordance test	346	-0.0635838	NA	0.258881
G_Clostridium_XlVa_RNT	current drinkers with meals: yes + it varies vs. no	alcohol	Unweighted regression	346	-0.337473	2.59447	0.896508
G_Clostridium_XVIII_RNT	current drinkers with meals: yes + it varies vs. no	alcohol	Maximum likelihood	346	-0.192502	0.159464	0.227363
G_Clostridium_XVIII_RNT	current drinkers with meals: yes + it varies vs. no	alcohol	MR Egger	346	0.153907	0.468956	0.742967
G_Clostridium_XVIII_RNT	current drinkers with meals: yes + it varies vs. no	alcohol	MR Egger (bootstrap)	346	-0.480978	0.382648	0.113
G_Clostridium_XVIII_RNT	current drinkers with meals: yes + it varies vs. no	alcohol	Simple median	346	-0.328263	0.23373	0.160184
G_Clostridium_XVIII_RNT	current drinkers with meals: yes + it varies vs. no	alcohol	Weighted median	346	-0.402892	0.228019	0.0772411
G_Clostridium_XVIII_RNT	current drinkers with meals: yes + it varies vs. no	alcohol	Penalised weighted median	346	-0.406577	0.236051	0.0849945
G_Clostridium_XVIII_RNT	current drinkers with meals: yes + it varies vs. no	alcohol	Inverse variance weighted	346	-0.191728	0.155609	0.217907
G_Clostridium_XVIII_RNT	current drinkers with meals: yes + it varies vs. no	alcohol	IVW radial	346	-0.191723	0.154317	0.21409
G_Clostridium_XVIII_RNT	current drinkers with meals: yes + it varies vs. no	alcohol	Inverse variance weighted (multiplicative random effects)	346	-0.191728	0.154317	0.214079
G_Clostridium_XVIII_RNT	current drinkers with meals: yes + it varies vs. no	alcohol	Inverse variance weighted (fixed effects)	346	-0.191728	0.155609	0.217907
G_Clostridium_XVIII_RNT	current drinkers with meals: yes + it varies vs. no	alcohol	Simple mode	346	-0.0762686	0.823124	0.926229
G_Clostridium_XVIII_RNT	current drinkers with meals: yes + it varies vs. no	alcohol	Weighted mode	346	-0.486109	0.774145	0.530465
G_Clostridium_XVIII_RNT	current drinkers with meals: yes + it varies vs. no	alcohol	Weighted mode (NOME)	346	-0.568077	0.808564	0.482794
G_Clostridium_XVIII_RNT	current drinkers with meals: yes + it varies vs. no	alcohol	Simple mode (NOME)	346	-0.0762686	0.833326	0.92713
G_Clostridium_XVIII_RNT	current drinkers with meals: yes + it varies vs. no	alcohol	Robust adjusted profile score (RAPS)	346	-0.259769	0.170938	0.128595
G_Clostridium_XVIII_RNT	current drinkers with meals: yes + it varies vs. no	alcohol	Sign concordance test	346	-0.0693642	NA	0.216219
G_Clostridium_XVIII_RNT	current drinkers with meals: yes + it varies vs. no	alcohol	Unweighted regression	346	0.0737541	2.59447	0.977321
G_Collinsella_RNT	current drinkers with meals: yes + it varies vs. no	alcohol	Maximum likelihood	346	0.0844564	0.166879	0.612792
G_Collinsella_RNT	current drinkers with meals: yes + it varies vs. no	alcohol	MR Egger	346	-0.177948	0.490199	0.71682
G_Collinsella_RNT	current drinkers with meals: yes + it varies vs. no	alcohol	MR Egger (bootstrap)	346	0.246975	0.382825	0.257
G_Collinsella_RNT	current drinkers with meals: yes + it varies vs. no	alcohol	Simple median	346	0.053221	0.238723	0.823582
G_Collinsella_RNT	current drinkers with meals: yes + it varies vs. no	alcohol	Weighted median	346	0.0505601	0.231723	0.82728
G_Collinsella_RNT	current drinkers with meals: yes + it varies vs. no	alcohol	Penalised weighted median	346	0.0518701	0.234936	0.825261
G_Collinsella_RNT	current drinkers with meals: yes + it varies vs. no	alcohol	Inverse variance weighted	346	0.0820547	0.162857	0.61437
G_Collinsella_RNT	current drinkers with meals: yes + it varies vs. no	alcohol	IVW radial	346	0.0820546	0.159704	0.607399
G_Collinsella_RNT	current drinkers with meals: yes + it varies vs. no	alcohol	Inverse variance weighted (multiplicative random effects)	346	0.0820547	0.159704	0.607398
G_Collinsella_RNT	current drinkers with meals: yes + it varies vs. no	alcohol	Inverse variance weighted (fixed effects)	346	0.0820547	0.162857	0.61437
G_Collinsella_RNT	current drinkers with meals: yes + it varies vs. no	alcohol	Simple mode	346	-0.110732	0.914249	0.903668
G_Collinsella_RNT	current drinkers with meals: yes + it varies vs. no	alcohol	Weighted mode	346	-0.154466	0.833577	0.853099
G_Collinsella_RNT	current drinkers with meals: yes + it varies vs. no	alcohol	Weighted mode (NOME)	346	-0.154466	0.888737	0.862121
G_Collinsella_RNT	current drinkers with meals: yes + it varies vs. no	alcohol	Simple mode (NOME)	346	-0.110732	0.921014	0.904372
G_Collinsella_RNT	current drinkers with meals: yes + it varies vs. no	alcohol	Robust adjusted profile score (RAPS)	346	0.0671909	0.175923	0.702511
G_Collinsella_RNT	current drinkers with meals: yes + it varies vs. no	alcohol	Sign concordance test	346	0.00578035	NA	0.957136
G_Collinsella_RNT	current drinkers with meals: yes + it varies vs. no	alcohol	Unweighted regression	346	0.00257044	2.59447	0.99921
G_Coprobacter_RNT	current drinkers with meals: yes + it varies vs. no	alcohol	Maximum likelihood	346	-0.448746	0.195167	0.0214884
G_Coprobacter_RNT	current drinkers with meals: yes + it varies vs. no	alcohol	MR Egger	346	-0.443041	0.580737	0.446049
G_Coprobacter_RNT	current drinkers with meals: yes + it varies vs. no	alcohol	MR Egger (bootstrap)	346	-0.374988	0.467708	0.205
G_Coprobacter_RNT	current drinkers with meals: yes + it varies vs. no	alcohol	Simple median	346	-0.252441	0.268709	0.347495
G_Coprobacter_RNT	current drinkers with meals: yes + it varies vs. no	alcohol	Weighted median	346	-0.210829	0.282828	0.456012
G_Coprobacter_RNT	current drinkers with meals: yes + it varies vs. no	alcohol	Penalised weighted median	346	-0.17946	0.285505	0.529631
G_Coprobacter_RNT	current drinkers with meals: yes + it varies vs. no	alcohol	Inverse variance weighted	346	-0.438606	0.192796	0.0229076
G_Coprobacter_RNT	current drinkers with meals: yes + it varies vs. no	alcohol	IVW radial	346	-0.438598	0.192797	0.0229106
G_Coprobacter_RNT	current drinkers with meals: yes + it varies vs. no	alcohol	Inverse variance weighted (multiplicative random effects)	346	-0.438606	0.192796	0.0229076
G_Coprobacter_RNT	current drinkers with meals: yes + it varies vs. no	alcohol	Inverse variance weighted (fixed effects)	346	-0.438606	0.190166	0.0210862
G_Coprobacter_RNT	current drinkers with meals: yes + it varies vs. no	alcohol	Simple mode	346	-0.0862073	1.08144	0.93651
G_Coprobacter_RNT	current drinkers with meals: yes + it varies vs. no	alcohol	Weighted mode	346	-0.0862073	0.971093	0.929313
G_Coprobacter_RNT	current drinkers with meals: yes + it varies vs. no	alcohol	Weighted mode (NOME)	346	-0.0862073	1.06157	0.935324
G_Coprobacter_RNT	current drinkers with meals: yes + it varies vs. no	alcohol	Simple mode (NOME)	346	-0.0862073	1.05361	0.934837
G_Coprobacter_RNT	current drinkers with meals: yes + it varies vs. no	alcohol	Robust adjusted profile score (RAPS)	346	-0.430758	0.212993	0.0431341
G_Coprobacter_RNT	current drinkers with meals: yes + it varies vs. no	alcohol	Sign concordance test	346	-0.0809249	NA	0.146525
G_Coprobacter_RNT	current drinkers with meals: yes + it varies vs. no	alcohol	Unweighted regression	346	-0.476056	2.59447	0.854415
G_Coprococcus_RNT	current drinkers with meals: yes + it varies vs. no	alcohol	Maximum likelihood	346	-0.194293	0.165153	0.239419
G_Coprococcus_RNT	current drinkers with meals: yes + it varies vs. no	alcohol	MR Egger	346	-0.719247	0.495331	0.147398
G_Coprococcus_RNT	current drinkers with meals: yes + it varies vs. no	alcohol	MR Egger (bootstrap)	346	-0.405102	0.387006	0.157
G_Coprococcus_RNT	current drinkers with meals: yes + it varies vs. no	alcohol	Simple median	346	-0.125511	0.228867	0.583415
G_Coprococcus_RNT	current drinkers with meals: yes + it varies vs. no	alcohol	Weighted median	346	-0.15925	0.237715	0.502908
G_Coprococcus_RNT	current drinkers with meals: yes + it varies vs. no	alcohol	Penalised weighted median	346	-0.148622	0.244249	0.542867
G_Coprococcus_RNT	current drinkers with meals: yes + it varies vs. no	alcohol	Inverse variance weighted	346	-0.193302	0.164669	0.240442
G_Coprococcus_RNT	current drinkers with meals: yes + it varies vs. no	alcohol	IVW radial	346	-0.193299	0.164669	0.240449
G_Coprococcus_RNT	current drinkers with meals: yes + it varies vs. no	alcohol	Inverse variance weighted (multiplicative random effects)	346	-0.193302	0.164669	0.240442
G_Coprococcus_RNT	current drinkers with meals: yes + it varies vs. no	alcohol	Inverse variance weighted (fixed effects)	346	-0.193302	0.160781	0.22926
G_Coprococcus_RNT	current drinkers with meals: yes + it varies vs. no	alcohol	Simple mode	346	-0.667056	0.933337	0.475278
G_Coprococcus_RNT	current drinkers with meals: yes + it varies vs. no	alcohol	Weighted mode	346	-0.847249	0.876872	0.334612
G_Coprococcus_RNT	current drinkers with meals: yes + it varies vs. no	alcohol	Weighted mode (NOME)	346	-0.982394	0.950631	0.302135
G_Coprococcus_RNT	current drinkers with meals: yes + it varies vs. no	alcohol	Simple mode (NOME)	346	-0.667056	0.982249	0.497523
G_Coprococcus_RNT	current drinkers with meals: yes + it varies vs. no	alcohol	Robust adjusted profile score (RAPS)	346	-0.134886	0.182299	0.459351
G_Coprococcus_RNT	current drinkers with meals: yes + it varies vs. no	alcohol	Sign concordance test	346	-0.017341	NA	0.788129
G_Coprococcus_RNT	current drinkers with meals: yes + it varies vs. no	alcohol	Unweighted regression	346	-0.410403	2.59447	0.874312
G_Desulfovibrio_RNT	current drinkers with meals: yes + it varies vs. no	alcohol	Maximum likelihood	346	-0.333688	0.27313	0.221813
G_Desulfovibrio_RNT	current drinkers with meals: yes + it varies vs. no	alcohol	MR Egger	346	-0.0909015	0.801421	0.90976
G_Desulfovibrio_RNT	current drinkers with meals: yes + it varies vs. no	alcohol	MR Egger (bootstrap)	346	-0.709988	0.611324	0.128
G_Desulfovibrio_RNT	current drinkers with meals: yes + it varies vs. no	alcohol	Simple median	346	-0.149707	0.379261	0.693039
G_Desulfovibrio_RNT	current drinkers with meals: yes + it varies vs. no	alcohol	Weighted median	346	-0.205115	0.384981	0.594176
G_Desulfovibrio_RNT	current drinkers with meals: yes + it varies vs. no	alcohol	Penalised weighted median	346	-0.228269	0.376017	0.543804
G_Desulfovibrio_RNT	current drinkers with meals: yes + it varies vs. no	alcohol	Inverse variance weighted	346	-0.33763	0.266611	0.205379
G_Desulfovibrio_RNT	current drinkers with meals: yes + it varies vs. no	alcohol	IVW radial	346	-0.337625	0.264116	0.201138
G_Desulfovibrio_RNT	current drinkers with meals: yes + it varies vs. no	alcohol	Inverse variance weighted (multiplicative random effects)	346	-0.33763	0.264115	0.201129
G_Desulfovibrio_RNT	current drinkers with meals: yes + it varies vs. no	alcohol	Inverse variance weighted (fixed effects)	346	-0.33763	0.266611	0.205379
G_Desulfovibrio_RNT	current drinkers with meals: yes + it varies vs. no	alcohol	Simple mode	346	0.635616	1.49774	0.67155
G_Desulfovibrio_RNT	current drinkers with meals: yes + it varies vs. no	alcohol	Weighted mode	346	0.635616	1.42077	0.654885
G_Desulfovibrio_RNT	current drinkers with meals: yes + it varies vs. no	alcohol	Weighted mode (NOME)	346	0.635616	1.49741	0.671482
G_Desulfovibrio_RNT	current drinkers with meals: yes + it varies vs. no	alcohol	Simple mode (NOME)	346	0.635616	1.39208	0.648249
G_Desulfovibrio_RNT	current drinkers with meals: yes + it varies vs. no	alcohol	Robust adjusted profile score (RAPS)	346	-0.390393	0.288125	0.175436
G_Desulfovibrio_RNT	current drinkers with meals: yes + it varies vs. no	alcohol	Sign concordance test	346	-0.0520231	NA	0.360775
G_Desulfovibrio_RNT	current drinkers with meals: yes + it varies vs. no	alcohol	Unweighted regression	346	0.061512	2.59447	0.981085
G_Dialister_RNT	current drinkers with meals: yes + it varies vs. no	alcohol	Maximum likelihood	346	-0.0432629	0.225469	0.847837
G_Dialister_RNT	current drinkers with meals: yes + it varies vs. no	alcohol	MR Egger	346	-0.497859	0.676646	0.462369
G_Dialister_RNT	current drinkers with meals: yes + it varies vs. no	alcohol	MR Egger (bootstrap)	346	0.272853	0.514592	0.304
G_Dialister_RNT	current drinkers with meals: yes + it varies vs. no	alcohol	Simple median	346	0.0746934	0.312846	0.811296
G_Dialister_RNT	current drinkers with meals: yes + it varies vs. no	alcohol	Weighted median	346	0.0379533	0.32004	0.905601
G_Dialister_RNT	current drinkers with meals: yes + it varies vs. no	alcohol	Penalised weighted median	346	0.0372961	0.321105	0.907534
G_Dialister_RNT	current drinkers with meals: yes + it varies vs. no	alcohol	Inverse variance weighted	346	-0.0440395	0.225456	0.84513
G_Dialister_RNT	current drinkers with meals: yes + it varies vs. no	alcohol	IVW radial	346	-0.0440397	0.225456	0.845129
G_Dialister_RNT	current drinkers with meals: yes + it varies vs. no	alcohol	Inverse variance weighted (multiplicative random effects)	346	-0.0440395	0.225456	0.84513
G_Dialister_RNT	current drinkers with meals: yes + it varies vs. no	alcohol	Inverse variance weighted (fixed effects)	346	-0.0440395	0.219523	0.841
G_Dialister_RNT	current drinkers with meals: yes + it varies vs. no	alcohol	Simple mode	346	-0.411148	1.19858	0.731784
G_Dialister_RNT	current drinkers with meals: yes + it varies vs. no	alcohol	Weighted mode	346	-0.618055	1.03023	0.548953
G_Dialister_RNT	current drinkers with meals: yes + it varies vs. no	alcohol	Weighted mode (NOME)	346	-0.618055	1.15885	0.594145
G_Dialister_RNT	current drinkers with meals: yes + it varies vs. no	alcohol	Simple mode (NOME)	346	-0.411148	1.23975	0.740365
G_Dialister_RNT	current drinkers with meals: yes + it varies vs. no	alcohol	Robust adjusted profile score (RAPS)	346	0.0168867	0.239576	0.943807
G_Dialister_RNT	current drinkers with meals: yes + it varies vs. no	alcohol	Sign concordance test	346	0.0231214	NA	0.706735
G_Dialister_RNT	current drinkers with meals: yes + it varies vs. no	alcohol	Unweighted regression	346	-0.306926	2.59447	0.90583
G_Dorea_RNT	current drinkers with meals: yes + it varies vs. no	alcohol	Maximum likelihood	346	-0.121377	0.157248	0.440185
G_Dorea_RNT	current drinkers with meals: yes + it varies vs. no	alcohol	MR Egger	346	-0.504109	0.461999	0.275971
G_Dorea_RNT	current drinkers with meals: yes + it varies vs. no	alcohol	MR Egger (bootstrap)	346	0.228031	0.369479	0.262
G_Dorea_RNT	current drinkers with meals: yes + it varies vs. no	alcohol	Simple median	346	0.0475323	0.233871	0.838946
G_Dorea_RNT	current drinkers with meals: yes + it varies vs. no	alcohol	Weighted median	346	0.0805833	0.220445	0.714703
G_Dorea_RNT	current drinkers with meals: yes + it varies vs. no	alcohol	Penalised weighted median	346	0.106865	0.215432	0.61986
G_Dorea_RNT	current drinkers with meals: yes + it varies vs. no	alcohol	Inverse variance weighted	346	-0.120799	0.153613	0.431641
G_Dorea_RNT	current drinkers with meals: yes + it varies vs. no	alcohol	IVW radial	346	-0.120799	0.148686	0.416539
G_Dorea_RNT	current drinkers with meals: yes + it varies vs. no	alcohol	Inverse variance weighted (multiplicative random effects)	346	-0.120799	0.148686	0.416538
G_Dorea_RNT	current drinkers with meals: yes + it varies vs. no	alcohol	Inverse variance weighted (fixed effects)	346	-0.120799	0.153613	0.431641
G_Dorea_RNT	current drinkers with meals: yes + it varies vs. no	alcohol	Simple mode	346	0.625441	0.85727	0.466146
G_Dorea_RNT	current drinkers with meals: yes + it varies vs. no	alcohol	Weighted mode	346	0.586605	0.765797	0.444196
G_Dorea_RNT	current drinkers with meals: yes + it varies vs. no	alcohol	Weighted mode (NOME)	346	0.625441	0.750875	0.405449
G_Dorea_RNT	current drinkers with meals: yes + it varies vs. no	alcohol	Simple mode (NOME)	346	0.625441	0.86244	0.468821
G_Dorea_RNT	current drinkers with meals: yes + it varies vs. no	alcohol	Robust adjusted profile score (RAPS)	346	-0.100406	0.166111	0.545545
G_Dorea_RNT	current drinkers with meals: yes + it varies vs. no	alcohol	Sign concordance test	346	0.0115607	NA	0.871902
G_Dorea_RNT	current drinkers with meals: yes + it varies vs. no	alcohol	Unweighted regression	346	-0.203499	2.59447	0.937482
G_Eisenbergiella_RNT	current drinkers with meals: yes + it varies vs. no	alcohol	Maximum likelihood	346	0.0108193	0.375743	0.977028
G_Eisenbergiella_RNT	current drinkers with meals: yes + it varies vs. no	alcohol	MR Egger	346	0.216177	1.15457	0.851586
G_Eisenbergiella_RNT	current drinkers with meals: yes + it varies vs. no	alcohol	MR Egger (bootstrap)	346	-0.092116	0.834942	0.455
G_Eisenbergiella_RNT	current drinkers with meals: yes + it varies vs. no	alcohol	Simple median	346	0.257598	0.519971	0.620312
G_Eisenbergiella_RNT	current drinkers with meals: yes + it varies vs. no	alcohol	Weighted median	346	0.196475	0.528636	0.710143
G_Eisenbergiella_RNT	current drinkers with meals: yes + it varies vs. no	alcohol	Penalised weighted median	346	0.25466	0.538237	0.636115
G_Eisenbergiella_RNT	current drinkers with meals: yes + it varies vs. no	alcohol	Inverse variance weighted	346	0.0103116	0.383669	0.978559
G_Eisenbergiella_RNT	current drinkers with meals: yes + it varies vs. no	alcohol	IVW radial	346	0.0103116	0.383669	0.978559
G_Eisenbergiella_RNT	current drinkers with meals: yes + it varies vs. no	alcohol	Inverse variance weighted (multiplicative random effects)	346	0.0103116	0.383669	0.978559
G_Eisenbergiella_RNT	current drinkers with meals: yes + it varies vs. no	alcohol	Inverse variance weighted (fixed effects)	346	0.0103116	0.365702	0.977505
G_Eisenbergiella_RNT	current drinkers with meals: yes + it varies vs. no	alcohol	Simple mode	346	0.493187	2.06626	0.811491
G_Eisenbergiella_RNT	current drinkers with meals: yes + it varies vs. no	alcohol	Weighted mode	346	0.493187	1.87413	0.792588
G_Eisenbergiella_RNT	current drinkers with meals: yes + it varies vs. no	alcohol	Weighted mode (NOME)	346	0.493187	2.04939	0.809969
G_Eisenbergiella_RNT	current drinkers with meals: yes + it varies vs. no	alcohol	Simple mode (NOME)	346	0.493187	1.95806	0.801288
G_Eisenbergiella_RNT	current drinkers with meals: yes + it varies vs. no	alcohol	Robust adjusted profile score (RAPS)	346	0.0300993	0.406752	0.941011
G_Eisenbergiella_RNT	current drinkers with meals: yes + it varies vs. no	alcohol	Sign concordance test	346	0.0462428	NA	0.420049
G_Eisenbergiella_RNT	current drinkers with meals: yes + it varies vs. no	alcohol	Unweighted regression	346	0.796952	2.59447	0.758712
G_Escherichia_Shigella_RNT	current drinkers with meals: yes + it varies vs. no	alcohol	Maximum likelihood	346	0.053788	0.220341	0.807144
G_Escherichia_Shigella_RNT	current drinkers with meals: yes + it varies vs. no	alcohol	MR Egger	346	-0.29496	0.699827	0.673671
G_Escherichia_Shigella_RNT	current drinkers with meals: yes + it varies vs. no	alcohol	MR Egger (bootstrap)	346	-0.060764	0.540535	0.464
G_Escherichia_Shigella_RNT	current drinkers with meals: yes + it varies vs. no	alcohol	Simple median	346	-0.0821692	0.307956	0.789606
G_Escherichia_Shigella_RNT	current drinkers with meals: yes + it varies vs. no	alcohol	Weighted median	346	-0.190313	0.322987	0.555709
G_Escherichia_Shigella_RNT	current drinkers with meals: yes + it varies vs. no	alcohol	Penalised weighted median	346	-0.209282	0.320925	0.514324
G_Escherichia_Shigella_RNT	current drinkers with meals: yes + it varies vs. no	alcohol	Inverse variance weighted	346	0.0520365	0.230977	0.821755
G_Escherichia_Shigella_RNT	current drinkers with meals: yes + it varies vs. no	alcohol	IVW radial	346	0.0520368	0.230977	0.821754
G_Escherichia_Shigella_RNT	current drinkers with meals: yes + it varies vs. no	alcohol	Inverse variance weighted (multiplicative random effects)	346	0.0520365	0.230977	0.821755
G_Escherichia_Shigella_RNT	current drinkers with meals: yes + it varies vs. no	alcohol	Inverse variance weighted (fixed effects)	346	0.0520365	0.213869	0.807765
G_Escherichia_Shigella_RNT	current drinkers with meals: yes + it varies vs. no	alcohol	Simple mode	346	-2.54832	1.21891	0.0372906
G_Escherichia_Shigella_RNT	current drinkers with meals: yes + it varies vs. no	alcohol	Weighted mode	346	-2.62363	1.17156	0.0257645
G_Escherichia_Shigella_RNT	current drinkers with meals: yes + it varies vs. no	alcohol	Weighted mode (NOME)	346	-2.62363	1.19981	0.029435
G_Escherichia_Shigella_RNT	current drinkers with meals: yes + it varies vs. no	alcohol	Simple mode (NOME)	346	-2.54832	1.25409	0.0429185
G_Escherichia_Shigella_RNT	current drinkers with meals: yes + it varies vs. no	alcohol	Robust adjusted profile score (RAPS)	346	-0.0397464	0.246121	0.871706
G_Escherichia_Shigella_RNT	current drinkers with meals: yes + it varies vs. no	alcohol	Sign concordance test	346	-0.00578035	NA	0.957136
G_Escherichia_Shigella_RNT	current drinkers with meals: yes + it varies vs. no	alcohol	Unweighted regression	346	-0.142125	2.59447	0.956314
G_Faecalibacterium_RNT	current drinkers with meals: yes + it varies vs. no	alcohol	Maximum likelihood	346	0.037906	0.161733	0.814694
G_Faecalibacterium_RNT	current drinkers with meals: yes + it varies vs. no	alcohol	MR Egger	346	0.867074	0.495122	0.0807973
G_Faecalibacterium_RNT	current drinkers with meals: yes + it varies vs. no	alcohol	MR Egger (bootstrap)	346	-0.443047	0.382978	0.118
G_Faecalibacterium_RNT	current drinkers with meals: yes + it varies vs. no	alcohol	Simple median	346	-0.00859957	0.227084	0.969792
G_Faecalibacterium_RNT	current drinkers with meals: yes + it varies vs. no	alcohol	Weighted median	346	-0.0475243	0.233749	0.83889
G_Faecalibacterium_RNT	current drinkers with meals: yes + it varies vs. no	alcohol	Penalised weighted median	346	-0.0509166	0.23171	0.826072
G_Faecalibacterium_RNT	current drinkers with meals: yes + it varies vs. no	alcohol	Inverse variance weighted	346	0.0363678	0.164685	0.825223
G_Faecalibacterium_RNT	current drinkers with meals: yes + it varies vs. no	alcohol	IVW radial	346	0.0363677	0.164685	0.825223
G_Faecalibacterium_RNT	current drinkers with meals: yes + it varies vs. no	alcohol	Inverse variance weighted (multiplicative random effects)	346	0.0363678	0.164685	0.825223
G_Faecalibacterium_RNT	current drinkers with meals: yes + it varies vs. no	alcohol	Inverse variance weighted (fixed effects)	346	0.0363678	0.157313	0.817174
G_Faecalibacterium_RNT	current drinkers with meals: yes + it varies vs. no	alcohol	Simple mode	346	0.139367	0.889286	0.875559
G_Faecalibacterium_RNT	current drinkers with meals: yes + it varies vs. no	alcohol	Weighted mode	346	0.0408837	0.851707	0.961742
G_Faecalibacterium_RNT	current drinkers with meals: yes + it varies vs. no	alcohol	Weighted mode (NOME)	346	0.0408837	0.924568	0.964755
G_Faecalibacterium_RNT	current drinkers with meals: yes + it varies vs. no	alcohol	Simple mode (NOME)	346	0.139367	0.903455	0.877495
G_Faecalibacterium_RNT	current drinkers with meals: yes + it varies vs. no	alcohol	Robust adjusted profile score (RAPS)	346	-0.0233306	0.177856	0.895635
G_Faecalibacterium_RNT	current drinkers with meals: yes + it varies vs. no	alcohol	Sign concordance test	346	-0.00578035	NA	0.957136
G_Faecalibacterium_RNT	current drinkers with meals: yes + it varies vs. no	alcohol	Unweighted regression	346	0.396193	2.59447	0.87863
G_Faecalitalea_RNT	current drinkers with meals: yes + it varies vs. no	alcohol	Maximum likelihood	346	0.335209	0.334417	0.316166
G_Faecalitalea_RNT	current drinkers with meals: yes + it varies vs. no	alcohol	MR Egger	346	0.467795	0.992142	0.637582
G_Faecalitalea_RNT	current drinkers with meals: yes + it varies vs. no	alcohol	MR Egger (bootstrap)	346	0.333795	0.773974	0.34
G_Faecalitalea_RNT	current drinkers with meals: yes + it varies vs. no	alcohol	Simple median	346	0.124631	0.472144	0.791803
G_Faecalitalea_RNT	current drinkers with meals: yes + it varies vs. no	alcohol	Weighted median	346	0.133525	0.481607	0.781589
G_Faecalitalea_RNT	current drinkers with meals: yes + it varies vs. no	alcohol	Penalised weighted median	346	0.149549	0.465924	0.748231
G_Faecalitalea_RNT	current drinkers with meals: yes + it varies vs. no	alcohol	Inverse variance weighted	346	0.329381	0.328113	0.315444
G_Faecalitalea_RNT	current drinkers with meals: yes + it varies vs. no	alcohol	IVW radial	346	0.32938	0.328114	0.315446
G_Faecalitalea_RNT	current drinkers with meals: yes + it varies vs. no	alcohol	Inverse variance weighted (multiplicative random effects)	346	0.329381	0.328113	0.315444
G_Faecalitalea_RNT	current drinkers with meals: yes + it varies vs. no	alcohol	Inverse variance weighted (fixed effects)	346	0.329381	0.325965	0.312266
G_Faecalitalea_RNT	current drinkers with meals: yes + it varies vs. no	alcohol	Simple mode	346	-1.95563	1.69551	0.249539
G_Faecalitalea_RNT	current drinkers with meals: yes + it varies vs. no	alcohol	Weighted mode	346	-1.11063	1.55836	0.476517
G_Faecalitalea_RNT	current drinkers with meals: yes + it varies vs. no	alcohol	Weighted mode (NOME)	346	-1.20452	1.69558	0.477944
G_Faecalitalea_RNT	current drinkers with meals: yes + it varies vs. no	alcohol	Simple mode (NOME)	346	-1.95563	1.67025	0.242464
G_Faecalitalea_RNT	current drinkers with meals: yes + it varies vs. no	alcohol	Robust adjusted profile score (RAPS)	346	0.438909	0.351721	0.212072
G_Faecalitalea_RNT	current drinkers with meals: yes + it varies vs. no	alcohol	Sign concordance test	346	0.0115607	NA	0.871902
G_Faecalitalea_RNT	current drinkers with meals: yes + it varies vs. no	alcohol	Unweighted regression	346	0.156264	2.59447	0.951973
G_Fusicatenibacter_RNT	current drinkers with meals: yes + it varies vs. no	alcohol	Maximum likelihood	346	-0.270542	0.158083	0.0870087
G_Fusicatenibacter_RNT	current drinkers with meals: yes + it varies vs. no	alcohol	MR Egger	346	-0.0351068	0.477327	0.941412
G_Fusicatenibacter_RNT	current drinkers with meals: yes + it varies vs. no	alcohol	MR Egger (bootstrap)	346	-0.431275	0.373686	0.127
G_Fusicatenibacter_RNT	current drinkers with meals: yes + it varies vs. no	alcohol	Simple median	346	-0.47331	0.225075	0.035474
G_Fusicatenibacter_RNT	current drinkers with meals: yes + it varies vs. no	alcohol	Weighted median	346	-0.576133	0.226614	0.0110108
G_Fusicatenibacter_RNT	current drinkers with meals: yes + it varies vs. no	alcohol	Penalised weighted median	346	-0.584328	0.230055	0.0110868
G_Fusicatenibacter_RNT	current drinkers with meals: yes + it varies vs. no	alcohol	Inverse variance weighted	346	-0.269804	0.158566	0.0888431
G_Fusicatenibacter_RNT	current drinkers with meals: yes + it varies vs. no	alcohol	IVW radial	346	-0.269805	0.158566	0.0888427
G_Fusicatenibacter_RNT	current drinkers with meals: yes + it varies vs. no	alcohol	Inverse variance weighted (multiplicative random effects)	346	-0.269804	0.158566	0.0888431
G_Fusicatenibacter_RNT	current drinkers with meals: yes + it varies vs. no	alcohol	Inverse variance weighted (fixed effects)	346	-0.269804	0.153943	0.0796663
G_Fusicatenibacter_RNT	current drinkers with meals: yes + it varies vs. no	alcohol	Simple mode	346	-1.69073	0.916439	0.0659095
G_Fusicatenibacter_RNT	current drinkers with meals: yes + it varies vs. no	alcohol	Weighted mode	346	-1.56553	0.802995	0.0520325
G_Fusicatenibacter_RNT	current drinkers with meals: yes + it varies vs. no	alcohol	Weighted mode (NOME)	346	-1.69073	0.881515	0.0559378
G_Fusicatenibacter_RNT	current drinkers with meals: yes + it varies vs. no	alcohol	Simple mode (NOME)	346	-1.69073	0.961909	0.0796877
G_Fusicatenibacter_RNT	current drinkers with meals: yes + it varies vs. no	alcohol	Robust adjusted profile score (RAPS)	346	-0.315154	0.176973	0.0749443
G_Fusicatenibacter_RNT	current drinkers with meals: yes + it varies vs. no	alcohol	Sign concordance test	346	-0.0693642	NA	0.216219
G_Fusicatenibacter_RNT	current drinkers with meals: yes + it varies vs. no	alcohol	Unweighted regression	346	-0.0982918	2.59447	0.969779
G_Gemmiger_RNT	current drinkers with meals: yes + it varies vs. no	alcohol	Maximum likelihood	346	-0.149661	0.170521	0.380122
G_Gemmiger_RNT	current drinkers with meals: yes + it varies vs. no	alcohol	MR Egger	346	0.212241	0.518632	0.682624
G_Gemmiger_RNT	current drinkers with meals: yes + it varies vs. no	alcohol	MR Egger (bootstrap)	346	0.00866556	0.39832	0.512
G_Gemmiger_RNT	current drinkers with meals: yes + it varies vs. no	alcohol	Simple median	346	-0.333769	0.248938	0.179996
G_Gemmiger_RNT	current drinkers with meals: yes + it varies vs. no	alcohol	Weighted median	346	-0.330258	0.241827	0.172041
G_Gemmiger_RNT	current drinkers with meals: yes + it varies vs. no	alcohol	Penalised weighted median	346	-0.333757	0.244241	0.171781
G_Gemmiger_RNT	current drinkers with meals: yes + it varies vs. no	alcohol	Inverse variance weighted	346	-0.148764	0.17232	0.387974
G_Gemmiger_RNT	current drinkers with meals: yes + it varies vs. no	alcohol	IVW radial	346	-0.148765	0.17232	0.387969
G_Gemmiger_RNT	current drinkers with meals: yes + it varies vs. no	alcohol	Inverse variance weighted (multiplicative random effects)	346	-0.148764	0.17232	0.387974
G_Gemmiger_RNT	current drinkers with meals: yes + it varies vs. no	alcohol	Inverse variance weighted (fixed effects)	346	-0.148764	0.165925	0.369948
G_Gemmiger_RNT	current drinkers with meals: yes + it varies vs. no	alcohol	Simple mode	346	-1.36147	1.0089	0.178076
G_Gemmiger_RNT	current drinkers with meals: yes + it varies vs. no	alcohol	Weighted mode	346	-1.22822	0.86527	0.156665
G_Gemmiger_RNT	current drinkers with meals: yes + it varies vs. no	alcohol	Weighted mode (NOME)	346	-1.27264	0.980732	0.195278
G_Gemmiger_RNT	current drinkers with meals: yes + it varies vs. no	alcohol	Simple mode (NOME)	346	-1.36147	0.932381	0.145144
G_Gemmiger_RNT	current drinkers with meals: yes + it varies vs. no	alcohol	Robust adjusted profile score (RAPS)	346	-0.193146	0.19145	0.313042
G_Gemmiger_RNT	current drinkers with meals: yes + it varies vs. no	alcohol	Sign concordance test	346	-0.0809249	NA	0.146525
G_Gemmiger_RNT	current drinkers with meals: yes + it varies vs. no	alcohol	Unweighted regression	346	-0.077616	2.59447	0.976134
G_Hespellia_RNT	current drinkers with meals: yes + it varies vs. no	alcohol	Maximum likelihood	346	-0.00478711	0.182573	0.979082
G_Hespellia_RNT	current drinkers with meals: yes + it varies vs. no	alcohol	MR Egger	346	0.178798	0.535465	0.73865
G_Hespellia_RNT	current drinkers with meals: yes + it varies vs. no	alcohol	MR Egger (bootstrap)	346	-0.111385	0.428906	0.388
G_Hespellia_RNT	current drinkers with meals: yes + it varies vs. no	alcohol	Simple median	346	-0.0645777	0.261506	0.804951
G_Hespellia_RNT	current drinkers with meals: yes + it varies vs. no	alcohol	Weighted median	346	-0.0777038	0.259206	0.764348
G_Hespellia_RNT	current drinkers with meals: yes + it varies vs. no	alcohol	Penalised weighted median	346	-0.080553	0.255546	0.752595
G_Hespellia_RNT	current drinkers with meals: yes + it varies vs. no	alcohol	Inverse variance weighted	346	-0.00485044	0.178391	0.978308
G_Hespellia_RNT	current drinkers with meals: yes + it varies vs. no	alcohol	IVW radial	346	-0.00485045	0.170287	0.977276
G_Hespellia_RNT	current drinkers with meals: yes + it varies vs. no	alcohol	Inverse variance weighted (multiplicative random effects)	346	-0.00485044	0.170287	0.977276
G_Hespellia_RNT	current drinkers with meals: yes + it varies vs. no	alcohol	Inverse variance weighted (fixed effects)	346	-0.00485044	0.178391	0.978308
G_Hespellia_RNT	current drinkers with meals: yes + it varies vs. no	alcohol	Simple mode	346	-1.0619	0.967175	0.272999
G_Hespellia_RNT	current drinkers with meals: yes + it varies vs. no	alcohol	Weighted mode	346	-1.00923	0.969699	0.298714
G_Hespellia_RNT	current drinkers with meals: yes + it varies vs. no	alcohol	Weighted mode (NOME)	346	-1.00923	0.858983	0.240841
G_Hespellia_RNT	current drinkers with meals: yes + it varies vs. no	alcohol	Simple mode (NOME)	346	-1.0619	0.963836	0.271343
G_Hespellia_RNT	current drinkers with meals: yes + it varies vs. no	alcohol	Robust adjusted profile score (RAPS)	346	-0.0270175	0.19298	0.888659
G_Hespellia_RNT	current drinkers with meals: yes + it varies vs. no	alcohol	Sign concordance test	346	-0.0231214	NA	0.706735
G_Hespellia_RNT	current drinkers with meals: yes + it varies vs. no	alcohol	Unweighted regression	346	-0.081756	2.59447	0.974862
G_Holdemanella_RNT	current drinkers with meals: yes + it varies vs. no	alcohol	Maximum likelihood	346	-0.553328	0.258984	0.0326359
G_Holdemanella_RNT	current drinkers with meals: yes + it varies vs. no	alcohol	MR Egger	346	-1.2054	0.796614	0.131159
G_Holdemanella_RNT	current drinkers with meals: yes + it varies vs. no	alcohol	MR Egger (bootstrap)	346	-0.250632	0.597656	0.352
G_Holdemanella_RNT	current drinkers with meals: yes + it varies vs. no	alcohol	Simple median	346	-0.275116	0.377964	0.46668
G_Holdemanella_RNT	current drinkers with meals: yes + it varies vs. no	alcohol	Weighted median	346	-0.247058	0.383336	0.519255
G_Holdemanella_RNT	current drinkers with meals: yes + it varies vs. no	alcohol	Penalised weighted median	346	-0.246897	0.38833	0.524911
G_Holdemanella_RNT	current drinkers with meals: yes + it varies vs. no	alcohol	Inverse variance weighted	346	-0.550631	0.263459	0.036617
G_Holdemanella_RNT	current drinkers with meals: yes + it varies vs. no	alcohol	IVW radial	346	-0.550647	0.26346	0.0366122
G_Holdemanella_RNT	current drinkers with meals: yes + it varies vs. no	alcohol	Inverse variance weighted (multiplicative random effects)	346	-0.550631	0.263459	0.036617
G_Holdemanella_RNT	current drinkers with meals: yes + it varies vs. no	alcohol	Inverse variance weighted (fixed effects)	346	-0.550631	0.25188	0.0288096
G_Holdemanella_RNT	current drinkers with meals: yes + it varies vs. no	alcohol	Simple mode	346	0.0181865	1.3894	0.989564
G_Holdemanella_RNT	current drinkers with meals: yes + it varies vs. no	alcohol	Weighted mode	346	-0.0627481	1.36021	0.963232
G_Holdemanella_RNT	current drinkers with meals: yes + it varies vs. no	alcohol	Weighted mode (NOME)	346	-0.0627481	1.33631	0.962575
G_Holdemanella_RNT	current drinkers with meals: yes + it varies vs. no	alcohol	Simple mode (NOME)	346	0.0181865	1.37341	0.989443
G_Holdemanella_RNT	current drinkers with meals: yes + it varies vs. no	alcohol	Robust adjusted profile score (RAPS)	346	-0.471151	0.288746	0.10274
G_Holdemanella_RNT	current drinkers with meals: yes + it varies vs. no	alcohol	Sign concordance test	346	-0.0404624	NA	0.484679
G_Holdemanella_RNT	current drinkers with meals: yes + it varies vs. no	alcohol	Unweighted regression	346	-0.913561	2.59447	0.72475
G_Intestinibacter_RNT	current drinkers with meals: yes + it varies vs. no	alcohol	Maximum likelihood	346	0.268245	0.198371	0.1763
G_Intestinibacter_RNT	current drinkers with meals: yes + it varies vs. no	alcohol	MR Egger	346	-0.765964	0.583934	0.190486
G_Intestinibacter_RNT	current drinkers with meals: yes + it varies vs. no	alcohol	MR Egger (bootstrap)	346	0.38249	0.448616	0.201
G_Intestinibacter_RNT	current drinkers with meals: yes + it varies vs. no	alcohol	Simple median	346	0.326684	0.290126	0.260162
G_Intestinibacter_RNT	current drinkers with meals: yes + it varies vs. no	alcohol	Weighted median	346	0.308556	0.279382	0.26941
G_Intestinibacter_RNT	current drinkers with meals: yes + it varies vs. no	alcohol	Penalised weighted median	346	0.315165	0.287742	0.273383
G_Intestinibacter_RNT	current drinkers with meals: yes + it varies vs. no	alcohol	Inverse variance weighted	346	0.259329	0.193809	0.180875
G_Intestinibacter_RNT	current drinkers with meals: yes + it varies vs. no	alcohol	IVW radial	346	0.259326	0.187073	0.165676
G_Intestinibacter_RNT	current drinkers with meals: yes + it varies vs. no	alcohol	Inverse variance weighted (multiplicative random effects)	346	0.259329	0.187073	0.16567
G_Intestinibacter_RNT	current drinkers with meals: yes + it varies vs. no	alcohol	Inverse variance weighted (fixed effects)	346	0.259329	0.193809	0.180875
G_Intestinibacter_RNT	current drinkers with meals: yes + it varies vs. no	alcohol	Simple mode	346	0.534866	1.0877	0.623214
G_Intestinibacter_RNT	current drinkers with meals: yes + it varies vs. no	alcohol	Weighted mode	346	0.386549	0.968872	0.690163
G_Intestinibacter_RNT	current drinkers with meals: yes + it varies vs. no	alcohol	Weighted mode (NOME)	346	0.386549	0.983421	0.694514
G_Intestinibacter_RNT	current drinkers with meals: yes + it varies vs. no	alcohol	Simple mode (NOME)	346	0.534866	1.1408	0.639471
G_Intestinibacter_RNT	current drinkers with meals: yes + it varies vs. no	alcohol	Robust adjusted profile score (RAPS)	346	0.290428	0.209625	0.16591
G_Intestinibacter_RNT	current drinkers with meals: yes + it varies vs. no	alcohol	Sign concordance test	346	0.0924855	NA	0.0954578
G_Intestinibacter_RNT	current drinkers with meals: yes + it varies vs. no	alcohol	Unweighted regression	346	-0.293051	2.59447	0.910068
G_Lactobacillus_RNT	current drinkers with meals: yes + it varies vs. no	alcohol	Maximum likelihood	346	0.278361	0.261105	0.286385
G_Lactobacillus_RNT	current drinkers with meals: yes + it varies vs. no	alcohol	MR Egger	346	-0.350746	0.786704	0.655992
G_Lactobacillus_RNT	current drinkers with meals: yes + it varies vs. no	alcohol	MR Egger (bootstrap)	346	0.581761	0.601293	0.178
G_Lactobacillus_RNT	current drinkers with meals: yes + it varies vs. no	alcohol	Simple median	346	0.322373	0.365078	0.377223
G_Lactobacillus_RNT	current drinkers with meals: yes + it varies vs. no	alcohol	Weighted median	346	0.292644	0.374857	0.43499
G_Lactobacillus_RNT	current drinkers with meals: yes + it varies vs. no	alcohol	Penalised weighted median	346	0.30146	0.37079	0.416206
G_Lactobacillus_RNT	current drinkers with meals: yes + it varies vs. no	alcohol	Inverse variance weighted	346	0.273796	0.260638	0.293497
G_Lactobacillus_RNT	current drinkers with meals: yes + it varies vs. no	alcohol	IVW radial	346	0.273802	0.260639	0.293487
G_Lactobacillus_RNT	current drinkers with meals: yes + it varies vs. no	alcohol	Inverse variance weighted (multiplicative random effects)	346	0.273796	0.260638	0.293497
G_Lactobacillus_RNT	current drinkers with meals: yes + it varies vs. no	alcohol	Inverse variance weighted (fixed effects)	346	0.273796	0.254169	0.281382
G_Lactobacillus_RNT	current drinkers with meals: yes + it varies vs. no	alcohol	Simple mode	346	-0.155674	1.34167	0.907696
G_Lactobacillus_RNT	current drinkers with meals: yes + it varies vs. no	alcohol	Weighted mode	346	-0.00585421	1.28428	0.996366
G_Lactobacillus_RNT	current drinkers with meals: yes + it varies vs. no	alcohol	Weighted mode (NOME)	346	-0.00585421	1.39078	0.996644
G_Lactobacillus_RNT	current drinkers with meals: yes + it varies vs. no	alcohol	Simple mode (NOME)	346	-0.155674	1.4657	0.915476
G_Lactobacillus_RNT	current drinkers with meals: yes + it varies vs. no	alcohol	Robust adjusted profile score (RAPS)	346	0.331471	0.284829	0.244524
G_Lactobacillus_RNT	current drinkers with meals: yes + it varies vs. no	alcohol	Sign concordance test	346	0.0404624	NA	0.484679
G_Lactobacillus_RNT	current drinkers with meals: yes + it varies vs. no	alcohol	Unweighted regression	346	0.295515	2.59447	0.909316
G_Lactococcus_RNT	current drinkers with meals: yes + it varies vs. no	alcohol	Maximum likelihood	346	0.00388113	0.348011	0.991102
G_Lactococcus_RNT	current drinkers with meals: yes + it varies vs. no	alcohol	MR Egger	346	0.307379	1.0517	0.770257
G_Lactococcus_RNT	current drinkers with meals: yes + it varies vs. no	alcohol	MR Egger (bootstrap)	346	-1.00442	0.819604	0.121
G_Lactococcus_RNT	current drinkers with meals: yes + it varies vs. no	alcohol	Simple median	346	0.241794	0.494278	0.62471
G_Lactococcus_RNT	current drinkers with meals: yes + it varies vs. no	alcohol	Weighted median	346	0.120597	0.517574	0.815757
G_Lactococcus_RNT	current drinkers with meals: yes + it varies vs. no	alcohol	Penalised weighted median	346	0.185872	0.500962	0.710615
G_Lactococcus_RNT	current drinkers with meals: yes + it varies vs. no	alcohol	Inverse variance weighted	346	0.00388113	0.34795	0.9911
G_Lactococcus_RNT	current drinkers with meals: yes + it varies vs. no	alcohol	IVW radial	346	0.00388113	0.34795	0.9911
G_Lactococcus_RNT	current drinkers with meals: yes + it varies vs. no	alcohol	Inverse variance weighted (multiplicative random effects)	346	0.00388113	0.34795	0.9911
G_Lactococcus_RNT	current drinkers with meals: yes + it varies vs. no	alcohol	Inverse variance weighted (fixed effects)	346	0.00388113	0.338927	0.990863
G_Lactococcus_RNT	current drinkers with meals: yes + it varies vs. no	alcohol	Simple mode	346	0.663918	1.70452	0.697144
G_Lactococcus_RNT	current drinkers with meals: yes + it varies vs. no	alcohol	Weighted mode	346	0.663918	1.62696	0.683472
G_Lactococcus_RNT	current drinkers with meals: yes + it varies vs. no	alcohol	Weighted mode (NOME)	346	0.663918	1.81805	0.7152
G_Lactococcus_RNT	current drinkers with meals: yes + it varies vs. no	alcohol	Simple mode (NOME)	346	0.663918	2.0191	0.742492
G_Lactococcus_RNT	current drinkers with meals: yes + it varies vs. no	alcohol	Robust adjusted profile score (RAPS)	346	0.00731975	0.367317	0.984101
G_Lactococcus_RNT	current drinkers with meals: yes + it varies vs. no	alcohol	Sign concordance test	346	0.0289017	NA	0.628561
G_Lactococcus_RNT	current drinkers with meals: yes + it varies vs. no	alcohol	Unweighted regression	346	-0.209589	2.59447	0.935615
G_Methanobrevibacter_RNT	current drinkers with meals: yes + it varies vs. no	alcohol	Maximum likelihood	346	0.107281	0.23416	0.646843
G_Methanobrevibacter_RNT	current drinkers with meals: yes + it varies vs. no	alcohol	MR Egger	346	0.222744	0.694938	0.748766
G_Methanobrevibacter_RNT	current drinkers with meals: yes + it varies vs. no	alcohol	MR Egger (bootstrap)	346	-0.267344	0.533435	0.31
G_Methanobrevibacter_RNT	current drinkers with meals: yes + it varies vs. no	alcohol	Simple median	346	0.0333173	0.328586	0.919236
G_Methanobrevibacter_RNT	current drinkers with meals: yes + it varies vs. no	alcohol	Weighted median	346	-0.0693662	0.33145	0.834229
G_Methanobrevibacter_RNT	current drinkers with meals: yes + it varies vs. no	alcohol	Penalised weighted median	346	-0.0699482	0.322603	0.828345
G_Methanobrevibacter_RNT	current drinkers with meals: yes + it varies vs. no	alcohol	Inverse variance weighted	346	0.104766	0.229048	0.647386
G_Methanobrevibacter_RNT	current drinkers with meals: yes + it varies vs. no	alcohol	IVW radial	346	0.104765	0.21509	0.626204
G_Methanobrevibacter_RNT	current drinkers with meals: yes + it varies vs. no	alcohol	Inverse variance weighted (multiplicative random effects)	346	0.104766	0.21509	0.626203
G_Methanobrevibacter_RNT	current drinkers with meals: yes + it varies vs. no	alcohol	Inverse variance weighted (fixed effects)	346	0.104766	0.229048	0.647386
G_Methanobrevibacter_RNT	current drinkers with meals: yes + it varies vs. no	alcohol	Simple mode	346	-0.167084	1.1909	0.888504
G_Methanobrevibacter_RNT	current drinkers with meals: yes + it varies vs. no	alcohol	Weighted mode	346	-0.41104	1.19572	0.731236
G_Methanobrevibacter_RNT	current drinkers with meals: yes + it varies vs. no	alcohol	Weighted mode (NOME)	346	-0.41104	1.15582	0.722338
G_Methanobrevibacter_RNT	current drinkers with meals: yes + it varies vs. no	alcohol	Simple mode (NOME)	346	-0.167084	1.26853	0.895287
G_Methanobrevibacter_RNT	current drinkers with meals: yes + it varies vs. no	alcohol	Robust adjusted profile score (RAPS)	346	0.102569	0.248051	0.679239
G_Methanobrevibacter_RNT	current drinkers with meals: yes + it varies vs. no	alcohol	Sign concordance test	346	0.00578035	NA	0.957136
G_Methanobrevibacter_RNT	current drinkers with meals: yes + it varies vs. no	alcohol	Unweighted regression	346	0.166642	2.59447	0.948787
G_Odoribacter_RNT	current drinkers with meals: yes + it varies vs. no	alcohol	Maximum likelihood	346	-0.194515	0.160956	0.226858
G_Odoribacter_RNT	current drinkers with meals: yes + it varies vs. no	alcohol	MR Egger	346	0.771554	0.479075	0.108204
G_Odoribacter_RNT	current drinkers with meals: yes + it varies vs. no	alcohol	MR Egger (bootstrap)	346	-0.406357	0.373722	0.134
G_Odoribacter_RNT	current drinkers with meals: yes + it varies vs. no	alcohol	Simple median	346	-0.0951408	0.224505	0.671726
G_Odoribacter_RNT	current drinkers with meals: yes + it varies vs. no	alcohol	Weighted median	346	-0.0873293	0.231693	0.706234
G_Odoribacter_RNT	current drinkers with meals: yes + it varies vs. no	alcohol	Penalised weighted median	346	-0.0865192	0.229315	0.705955
G_Odoribacter_RNT	current drinkers with meals: yes + it varies vs. no	alcohol	Inverse variance weighted	346	-0.193553	0.16005	0.226538
G_Odoribacter_RNT	current drinkers with meals: yes + it varies vs. no	alcohol	IVW radial	346	-0.193551	0.16005	0.226542
G_Odoribacter_RNT	current drinkers with meals: yes + it varies vs. no	alcohol	Inverse variance weighted (multiplicative random effects)	346	-0.193553	0.16005	0.226538
G_Odoribacter_RNT	current drinkers with meals: yes + it varies vs. no	alcohol	Inverse variance weighted (fixed effects)	346	-0.193553	0.156774	0.216981
G_Odoribacter_RNT	current drinkers with meals: yes + it varies vs. no	alcohol	Simple mode	346	0.067365	0.836858	0.935888
G_Odoribacter_RNT	current drinkers with meals: yes + it varies vs. no	alcohol	Weighted mode	346	0.0233775	0.754863	0.975312
G_Odoribacter_RNT	current drinkers with meals: yes + it varies vs. no	alcohol	Weighted mode (NOME)	346	0.0233775	0.806326	0.976887
G_Odoribacter_RNT	current drinkers with meals: yes + it varies vs. no	alcohol	Simple mode (NOME)	346	0.067365	0.856159	0.937331
G_Odoribacter_RNT	current drinkers with meals: yes + it varies vs. no	alcohol	Robust adjusted profile score (RAPS)	346	-0.195858	0.170216	0.249878
G_Odoribacter_RNT	current drinkers with meals: yes + it varies vs. no	alcohol	Sign concordance test	346	-0.0231214	NA	0.706735
G_Odoribacter_RNT	current drinkers with meals: yes + it varies vs. no	alcohol	Unweighted regression	346	0.19818	2.59447	0.939113
G_Oscillibacter_RNT	current drinkers with meals: yes + it varies vs. no	alcohol	Maximum likelihood	346	-0.0784183	0.158551	0.620886
G_Oscillibacter_RNT	current drinkers with meals: yes + it varies vs. no	alcohol	MR Egger	346	-0.286966	0.485232	0.554642
G_Oscillibacter_RNT	current drinkers with meals: yes + it varies vs. no	alcohol	MR Egger (bootstrap)	346	-0.288552	0.370709	0.211
G_Oscillibacter_RNT	current drinkers with meals: yes + it varies vs. no	alcohol	Simple median	346	0.0998029	0.227504	0.660888
G_Oscillibacter_RNT	current drinkers with meals: yes + it varies vs. no	alcohol	Weighted median	346	0.0620308	0.219816	0.777794
G_Oscillibacter_RNT	current drinkers with meals: yes + it varies vs. no	alcohol	Penalised weighted median	346	0.141564	0.232698	0.542951
G_Oscillibacter_RNT	current drinkers with meals: yes + it varies vs. no	alcohol	Inverse variance weighted	346	-0.0771775	0.161195	0.632093
G_Oscillibacter_RNT	current drinkers with meals: yes + it varies vs. no	alcohol	IVW radial	346	-0.0771773	0.161195	0.632094
G_Oscillibacter_RNT	current drinkers with meals: yes + it varies vs. no	alcohol	Inverse variance weighted (multiplicative random effects)	346	-0.0771775	0.161195	0.632093
G_Oscillibacter_RNT	current drinkers with meals: yes + it varies vs. no	alcohol	Inverse variance weighted (fixed effects)	346	-0.0771775	0.154223	0.616774
G_Oscillibacter_RNT	current drinkers with meals: yes + it varies vs. no	alcohol	Simple mode	346	0.36024	0.88028	0.682623
G_Oscillibacter_RNT	current drinkers with meals: yes + it varies vs. no	alcohol	Weighted mode	346	0.318468	0.825199	0.699788
G_Oscillibacter_RNT	current drinkers with meals: yes + it varies vs. no	alcohol	Weighted mode (NOME)	346	0.318468	0.879888	0.717618
G_Oscillibacter_RNT	current drinkers with meals: yes + it varies vs. no	alcohol	Simple mode (NOME)	346	0.36024	0.8904	0.686036
G_Oscillibacter_RNT	current drinkers with meals: yes + it varies vs. no	alcohol	Robust adjusted profile score (RAPS)	346	-0.0627239	0.17417	0.71875
G_Oscillibacter_RNT	current drinkers with meals: yes + it varies vs. no	alcohol	Sign concordance test	346	0.017341	NA	0.788129
G_Oscillibacter_RNT	current drinkers with meals: yes + it varies vs. no	alcohol	Unweighted regression	346	-0.247451	2.59447	0.924016
G_Parabacteroides_RNT	current drinkers with meals: yes + it varies vs. no	alcohol	Maximum likelihood	346	0.167454	0.15857	0.290956
G_Parabacteroides_RNT	current drinkers with meals: yes + it varies vs. no	alcohol	MR Egger	346	1.15846	0.464478	0.0130958
G_Parabacteroides_RNT	current drinkers with meals: yes + it varies vs. no	alcohol	MR Egger (bootstrap)	346	0.0332789	0.360099	0.469
G_Parabacteroides_RNT	current drinkers with meals: yes + it varies vs. no	alcohol	Simple median	346	0.255845	0.229357	0.264641
G_Parabacteroides_RNT	current drinkers with meals: yes + it varies vs. no	alcohol	Weighted median	346	0.276243	0.220491	0.21026
G_Parabacteroides_RNT	current drinkers with meals: yes + it varies vs. no	alcohol	Penalised weighted median	346	0.287445	0.222097	0.195586
G_Parabacteroides_RNT	current drinkers with meals: yes + it varies vs. no	alcohol	Inverse variance weighted	346	0.162563	0.154577	0.292953
G_Parabacteroides_RNT	current drinkers with meals: yes + it varies vs. no	alcohol	IVW radial	346	0.162561	0.154291	0.292067
G_Parabacteroides_RNT	current drinkers with meals: yes + it varies vs. no	alcohol	Inverse variance weighted (multiplicative random effects)	346	0.162563	0.154291	0.29206
G_Parabacteroides_RNT	current drinkers with meals: yes + it varies vs. no	alcohol	Inverse variance weighted (fixed effects)	346	0.162563	0.154577	0.292953
G_Parabacteroides_RNT	current drinkers with meals: yes + it varies vs. no	alcohol	Simple mode	346	0.827938	0.923254	0.370472
G_Parabacteroides_RNT	current drinkers with meals: yes + it varies vs. no	alcohol	Weighted mode	346	0.652163	0.874072	0.456103
G_Parabacteroides_RNT	current drinkers with meals: yes + it varies vs. no	alcohol	Weighted mode (NOME)	346	0.696107	1.0253	0.497636
G_Parabacteroides_RNT	current drinkers with meals: yes + it varies vs. no	alcohol	Simple mode (NOME)	346	0.827938	0.914291	0.365805
G_Parabacteroides_RNT	current drinkers with meals: yes + it varies vs. no	alcohol	Robust adjusted profile score (RAPS)	346	0.202762	0.172428	0.239626
G_Parabacteroides_RNT	current drinkers with meals: yes + it varies vs. no	alcohol	Sign concordance test	346	0.104046	NA	0.0597321
G_Parabacteroides_RNT	current drinkers with meals: yes + it varies vs. no	alcohol	Unweighted regression	346	0.448985	2.59447	0.862609
G_Paraprevotella_RNT	current drinkers with meals: yes + it varies vs. no	alcohol	Maximum likelihood	346	0.000602733	0.249307	0.998071
G_Paraprevotella_RNT	current drinkers with meals: yes + it varies vs. no	alcohol	MR Egger	346	-0.215984	0.737645	0.76985
G_Paraprevotella_RNT	current drinkers with meals: yes + it varies vs. no	alcohol	MR Egger (bootstrap)	346	0.176089	0.556778	0.367
G_Paraprevotella_RNT	current drinkers with meals: yes + it varies vs. no	alcohol	Simple median	346	-0.0518755	0.352783	0.883095
G_Paraprevotella_RNT	current drinkers with meals: yes + it varies vs. no	alcohol	Weighted median	346	0.155133	0.359774	0.666326
G_Paraprevotella_RNT	current drinkers with meals: yes + it varies vs. no	alcohol	Penalised weighted median	346	0.154406	0.367969	0.674764
G_Paraprevotella_RNT	current drinkers with meals: yes + it varies vs. no	alcohol	Inverse variance weighted	346	0.000602733	0.24338	0.998024
G_Paraprevotella_RNT	current drinkers with meals: yes + it varies vs. no	alcohol	IVW radial	346	0.000602733	0.24338	0.998024
G_Paraprevotella_RNT	current drinkers with meals: yes + it varies vs. no	alcohol	Inverse variance weighted (multiplicative random effects)	346	0.000602733	0.24338	0.998024
G_Paraprevotella_RNT	current drinkers with meals: yes + it varies vs. no	alcohol	Inverse variance weighted (fixed effects)	346	0.000602733	0.243123	0.998022
G_Paraprevotella_RNT	current drinkers with meals: yes + it varies vs. no	alcohol	Simple mode	346	0.32418	1.4431	0.82239
G_Paraprevotella_RNT	current drinkers with meals: yes + it varies vs. no	alcohol	Weighted mode	346	0.6843	1.2863	0.595075
G_Paraprevotella_RNT	current drinkers with meals: yes + it varies vs. no	alcohol	Weighted mode (NOME)	346	0.6843	1.28316	0.594173
G_Paraprevotella_RNT	current drinkers with meals: yes + it varies vs. no	alcohol	Simple mode (NOME)	346	0.32418	1.40688	0.817899
G_Paraprevotella_RNT	current drinkers with meals: yes + it varies vs. no	alcohol	Robust adjusted profile score (RAPS)	346	-0.0319402	0.268679	0.905371
G_Paraprevotella_RNT	current drinkers with meals: yes + it varies vs. no	alcohol	Sign concordance test	346	-0.00578035	NA	0.957136
G_Paraprevotella_RNT	current drinkers with meals: yes + it varies vs. no	alcohol	Unweighted regression	346	-0.0742755	2.59447	0.977161
G_Parasutterella_RNT	current drinkers with meals: yes + it varies vs. no	alcohol	Maximum likelihood	346	-0.225845	0.183346	0.218025
G_Parasutterella_RNT	current drinkers with meals: yes + it varies vs. no	alcohol	MR Egger	346	-0.510842	0.536279	0.341478
G_Parasutterella_RNT	current drinkers with meals: yes + it varies vs. no	alcohol	MR Egger (bootstrap)	346	0.196609	0.423817	0.336
G_Parasutterella_RNT	current drinkers with meals: yes + it varies vs. no	alcohol	Simple median	346	-0.167625	0.259369	0.518098
G_Parasutterella_RNT	current drinkers with meals: yes + it varies vs. no	alcohol	Weighted median	346	-0.164935	0.264749	0.533295
G_Parasutterella_RNT	current drinkers with meals: yes + it varies vs. no	alcohol	Penalised weighted median	346	-0.167308	0.270949	0.536914
G_Parasutterella_RNT	current drinkers with meals: yes + it varies vs. no	alcohol	Inverse variance weighted	346	-0.219343	0.178859	0.220069
G_Parasutterella_RNT	current drinkers with meals: yes + it varies vs. no	alcohol	IVW radial	346	-0.219348	0.178181	0.218308
G_Parasutterella_RNT	current drinkers with meals: yes + it varies vs. no	alcohol	Inverse variance weighted (multiplicative random effects)	346	-0.219343	0.178181	0.218318
G_Parasutterella_RNT	current drinkers with meals: yes + it varies vs. no	alcohol	Inverse variance weighted (fixed effects)	346	-0.219343	0.178859	0.220069
G_Parasutterella_RNT	current drinkers with meals: yes + it varies vs. no	alcohol	Simple mode	346	-0.0963533	0.906456	0.915409
G_Parasutterella_RNT	current drinkers with meals: yes + it varies vs. no	alcohol	Weighted mode	346	-0.151515	0.883091	0.863873
G_Parasutterella_RNT	current drinkers with meals: yes + it varies vs. no	alcohol	Weighted mode (NOME)	346	-0.151515	0.899686	0.86636
G_Parasutterella_RNT	current drinkers with meals: yes + it varies vs. no	alcohol	Simple mode (NOME)	346	-0.0963533	0.959863	0.920099
G_Parasutterella_RNT	current drinkers with meals: yes + it varies vs. no	alcohol	Robust adjusted profile score (RAPS)	346	-0.263042	0.193183	0.173316
G_Parasutterella_RNT	current drinkers with meals: yes + it varies vs. no	alcohol	Sign concordance test	346	-0.0578035	NA	0.307038
G_Parasutterella_RNT	current drinkers with meals: yes + it varies vs. no	alcohol	Unweighted regression	346	-0.432747	2.59447	0.867531
G_Phascolarctobacterium_RNT	current drinkers with meals: yes + it varies vs. no	alcohol	Maximum likelihood	346	0.099733	0.204064	0.625029
G_Phascolarctobacterium_RNT	current drinkers with meals: yes + it varies vs. no	alcohol	MR Egger	346	0.0442547	0.616461	0.942812
G_Phascolarctobacterium_RNT	current drinkers with meals: yes + it varies vs. no	alcohol	MR Egger (bootstrap)	346	0.140986	0.463224	0.372
G_Phascolarctobacterium_RNT	current drinkers with meals: yes + it varies vs. no	alcohol	Simple median	346	-0.0773841	0.294241	0.792554
G_Phascolarctobacterium_RNT	current drinkers with meals: yes + it varies vs. no	alcohol	Weighted median	346	-0.12984	0.282091	0.645318
G_Phascolarctobacterium_RNT	current drinkers with meals: yes + it varies vs. no	alcohol	Penalised weighted median	346	-0.130444	0.291091	0.654066
G_Phascolarctobacterium_RNT	current drinkers with meals: yes + it varies vs. no	alcohol	Inverse variance weighted	346	0.0967697	0.204023	0.63528
G_Phascolarctobacterium_RNT	current drinkers with meals: yes + it varies vs. no	alcohol	IVW radial	346	0.0967709	0.204023	0.635276
G_Phascolarctobacterium_RNT	current drinkers with meals: yes + it varies vs. no	alcohol	Inverse variance weighted (multiplicative random effects)	346	0.0967697	0.204023	0.63528
G_Phascolarctobacterium_RNT	current drinkers with meals: yes + it varies vs. no	alcohol	Inverse variance weighted (fixed effects)	346	0.0967697	0.198712	0.626269
G_Phascolarctobacterium_RNT	current drinkers with meals: yes + it varies vs. no	alcohol	Simple mode	346	-0.037242	1.08978	0.972758
G_Phascolarctobacterium_RNT	current drinkers with meals: yes + it varies vs. no	alcohol	Weighted mode	346	-0.0950957	1.01722	0.925572
G_Phascolarctobacterium_RNT	current drinkers with meals: yes + it varies vs. no	alcohol	Weighted mode (NOME)	346	-0.0950957	1.13085	0.933032
G_Phascolarctobacterium_RNT	current drinkers with meals: yes + it varies vs. no	alcohol	Simple mode (NOME)	346	-0.037242	1.12446	0.973598
G_Phascolarctobacterium_RNT	current drinkers with meals: yes + it varies vs. no	alcohol	Robust adjusted profile score (RAPS)	346	0.0721099	0.218672	0.741579
G_Phascolarctobacterium_RNT	current drinkers with meals: yes + it varies vs. no	alcohol	Sign concordance test	346	-0.00578035	NA	0.957136
G_Phascolarctobacterium_RNT	current drinkers with meals: yes + it varies vs. no	alcohol	Unweighted regression	346	0.235155	2.59447	0.927781
G_Prevotella_RNT	current drinkers with meals: yes + it varies vs. no	alcohol	Maximum likelihood	346	0.245642	0.207112	0.235608
G_Prevotella_RNT	current drinkers with meals: yes + it varies vs. no	alcohol	MR Egger	346	-1.30953	0.6091	0.0322562
G_Prevotella_RNT	current drinkers with meals: yes + it varies vs. no	alcohol	MR Egger (bootstrap)	346	1.05363	0.490019	0.017
G_Prevotella_RNT	current drinkers with meals: yes + it varies vs. no	alcohol	Simple median	346	0.103098	0.305152	0.735469
G_Prevotella_RNT	current drinkers with meals: yes + it varies vs. no	alcohol	Weighted median	346	0.151879	0.29455	0.606113
G_Prevotella_RNT	current drinkers with meals: yes + it varies vs. no	alcohol	Penalised weighted median	346	0.152387	0.287227	0.595734
G_Prevotella_RNT	current drinkers with meals: yes + it varies vs. no	alcohol	Inverse variance weighted	346	0.238396	0.202149	0.238277
G_Prevotella_RNT	current drinkers with meals: yes + it varies vs. no	alcohol	IVW radial	346	0.238398	0.19917	0.231323
G_Prevotella_RNT	current drinkers with meals: yes + it varies vs. no	alcohol	Inverse variance weighted (multiplicative random effects)	346	0.238396	0.199169	0.231327
G_Prevotella_RNT	current drinkers with meals: yes + it varies vs. no	alcohol	Inverse variance weighted (fixed effects)	346	0.238396	0.202149	0.238277
G_Prevotella_RNT	current drinkers with meals: yes + it varies vs. no	alcohol	Simple mode	346	-0.374621	1.07423	0.727503
G_Prevotella_RNT	current drinkers with meals: yes + it varies vs. no	alcohol	Weighted mode	346	-0.321501	0.981997	0.743568
G_Prevotella_RNT	current drinkers with meals: yes + it varies vs. no	alcohol	Weighted mode (NOME)	346	-0.321501	1.10465	0.771193
G_Prevotella_RNT	current drinkers with meals: yes + it varies vs. no	alcohol	Simple mode (NOME)	346	-0.374621	1.11923	0.738044
G_Prevotella_RNT	current drinkers with meals: yes + it varies vs. no	alcohol	Robust adjusted profile score (RAPS)	346	0.285145	0.218431	0.191749
G_Prevotella_RNT	current drinkers with meals: yes + it varies vs. no	alcohol	Sign concordance test	346	0.0289017	NA	0.628561
G_Prevotella_RNT	current drinkers with meals: yes + it varies vs. no	alcohol	Unweighted regression	346	-0.316675	2.59447	0.902854
G_Roseburia_RNT	current drinkers with meals: yes + it varies vs. no	alcohol	Maximum likelihood	346	0.244137	0.159358	0.125522
G_Roseburia_RNT	current drinkers with meals: yes + it varies vs. no	alcohol	MR Egger	346	-0.0691926	0.474602	0.884172
G_Roseburia_RNT	current drinkers with meals: yes + it varies vs. no	alcohol	MR Egger (bootstrap)	346	0.523845	0.387604	0.087
G_Roseburia_RNT	current drinkers with meals: yes + it varies vs. no	alcohol	Simple median	346	0.158866	0.236146	0.501111
G_Roseburia_RNT	current drinkers with meals: yes + it varies vs. no	alcohol	Weighted median	346	0.113478	0.227062	0.617239
G_Roseburia_RNT	current drinkers with meals: yes + it varies vs. no	alcohol	Penalised weighted median	346	0.093073	0.223711	0.67738
G_Roseburia_RNT	current drinkers with meals: yes + it varies vs. no	alcohol	Inverse variance weighted	346	0.237275	0.157569	0.132106
G_Roseburia_RNT	current drinkers with meals: yes + it varies vs. no	alcohol	IVW radial	346	0.237272	0.15757	0.132113
G_Roseburia_RNT	current drinkers with meals: yes + it varies vs. no	alcohol	Inverse variance weighted (multiplicative random effects)	346	0.237275	0.157569	0.132106
G_Roseburia_RNT	current drinkers with meals: yes + it varies vs. no	alcohol	Inverse variance weighted (fixed effects)	346	0.237275	0.155298	0.126544
G_Roseburia_RNT	current drinkers with meals: yes + it varies vs. no	alcohol	Simple mode	346	-0.224074	0.905979	0.804802
G_Roseburia_RNT	current drinkers with meals: yes + it varies vs. no	alcohol	Weighted mode	346	-0.311232	0.852692	0.715336
G_Roseburia_RNT	current drinkers with meals: yes + it varies vs. no	alcohol	Weighted mode (NOME)	346	-0.311232	0.931333	0.738448
G_Roseburia_RNT	current drinkers with meals: yes + it varies vs. no	alcohol	Simple mode (NOME)	346	-0.224074	0.974546	0.818285
G_Roseburia_RNT	current drinkers with meals: yes + it varies vs. no	alcohol	Robust adjusted profile score (RAPS)	346	0.224507	0.17208	0.192004
G_Roseburia_RNT	current drinkers with meals: yes + it varies vs. no	alcohol	Sign concordance test	346	0.0520231	NA	0.360775
G_Roseburia_RNT	current drinkers with meals: yes + it varies vs. no	alcohol	Unweighted regression	346	0.00400734	2.59447	0.998768
G_Ruminococcus_RNT	current drinkers with meals: yes + it varies vs. no	alcohol	Maximum likelihood	346	0.145153	0.165278	0.379814
G_Ruminococcus_RNT	current drinkers with meals: yes + it varies vs. no	alcohol	MR Egger	346	1.10344	0.485948	0.0237834
G_Ruminococcus_RNT	current drinkers with meals: yes + it varies vs. no	alcohol	MR Egger (bootstrap)	346	-0.442003	0.373228	0.115
G_Ruminococcus_RNT	current drinkers with meals: yes + it varies vs. no	alcohol	Simple median	346	-0.101943	0.238396	0.668928
G_Ruminococcus_RNT	current drinkers with meals: yes + it varies vs. no	alcohol	Weighted median	346	-0.148125	0.22637	0.512887
G_Ruminococcus_RNT	current drinkers with meals: yes + it varies vs. no	alcohol	Penalised weighted median	346	-0.177703	0.239261	0.457653
G_Ruminococcus_RNT	current drinkers with meals: yes + it varies vs. no	alcohol	Inverse variance weighted	346	0.141311	0.161667	0.38207
G_Ruminococcus_RNT	current drinkers with meals: yes + it varies vs. no	alcohol	IVW radial	346	0.141313	0.152088	0.35281
G_Ruminococcus_RNT	current drinkers with meals: yes + it varies vs. no	alcohol	Inverse variance weighted (multiplicative random effects)	346	0.141311	0.152088	0.352816
G_Ruminococcus_RNT	current drinkers with meals: yes + it varies vs. no	alcohol	Inverse variance weighted (fixed effects)	346	0.141311	0.161667	0.38207
G_Ruminococcus_RNT	current drinkers with meals: yes + it varies vs. no	alcohol	Simple mode	346	-0.780363	0.876384	0.373853
G_Ruminococcus_RNT	current drinkers with meals: yes + it varies vs. no	alcohol	Weighted mode	346	-0.780363	0.778354	0.316766
G_Ruminococcus_RNT	current drinkers with meals: yes + it varies vs. no	alcohol	Weighted mode (NOME)	346	-0.780363	0.829528	0.347501
G_Ruminococcus_RNT	current drinkers with meals: yes + it varies vs. no	alcohol	Simple mode (NOME)	346	-0.780363	0.820026	0.34195
G_Ruminococcus_RNT	current drinkers with meals: yes + it varies vs. no	alcohol	Robust adjusted profile score (RAPS)	346	0.0758962	0.175071	0.66464
G_Ruminococcus_RNT	current drinkers with meals: yes + it varies vs. no	alcohol	Sign concordance test	346	-0.0231214	NA	0.706735
G_Ruminococcus_RNT	current drinkers with meals: yes + it varies vs. no	alcohol	Unweighted regression	346	0.578072	2.59447	0.823684
G_Ruminococcus2_RNT	current drinkers with meals: yes + it varies vs. no	alcohol	Maximum likelihood	346	-0.0946605	0.159488	0.552828
G_Ruminococcus2_RNT	current drinkers with meals: yes + it varies vs. no	alcohol	MR Egger	346	0.558153	0.498373	0.263517
G_Ruminococcus2_RNT	current drinkers with meals: yes + it varies vs. no	alcohol	MR Egger (bootstrap)	346	-0.420422	0.384016	0.133
G_Ruminococcus2_RNT	current drinkers with meals: yes + it varies vs. no	alcohol	Simple median	346	-0.143426	0.229028	0.53116
G_Ruminococcus2_RNT	current drinkers with meals: yes + it varies vs. no	alcohol	Weighted median	346	-0.153436	0.237278	0.517858
G_Ruminococcus2_RNT	current drinkers with meals: yes + it varies vs. no	alcohol	Penalised weighted median	346	-0.144716	0.226196	0.522316
G_Ruminococcus2_RNT	current drinkers with meals: yes + it varies vs. no	alcohol	Inverse variance weighted	346	-0.0939917	0.165551	0.570205
G_Ruminococcus2_RNT	current drinkers with meals: yes + it varies vs. no	alcohol	IVW radial	346	-0.0939913	0.165551	0.570207
G_Ruminococcus2_RNT	current drinkers with meals: yes + it varies vs. no	alcohol	Inverse variance weighted (multiplicative random effects)	346	-0.0939917	0.165551	0.570205
G_Ruminococcus2_RNT	current drinkers with meals: yes + it varies vs. no	alcohol	Inverse variance weighted (fixed effects)	346	-0.0939917	0.15497	0.544171
G_Ruminococcus2_RNT	current drinkers with meals: yes + it varies vs. no	alcohol	Simple mode	346	0.0021677	0.913926	0.998109
G_Ruminococcus2_RNT	current drinkers with meals: yes + it varies vs. no	alcohol	Weighted mode	346	-0.431218	0.856107	0.614796
G_Ruminococcus2_RNT	current drinkers with meals: yes + it varies vs. no	alcohol	Weighted mode (NOME)	346	-0.527526	0.953346	0.580388
G_Ruminococcus2_RNT	current drinkers with meals: yes + it varies vs. no	alcohol	Simple mode (NOME)	346	0.0021677	0.879184	0.998034
G_Ruminococcus2_RNT	current drinkers with meals: yes + it varies vs. no	alcohol	Robust adjusted profile score (RAPS)	346	-0.0763538	0.178799	0.669353
G_Ruminococcus2_RNT	current drinkers with meals: yes + it varies vs. no	alcohol	Sign concordance test	346	-0.0346821	NA	0.554339
G_Ruminococcus2_RNT	current drinkers with meals: yes + it varies vs. no	alcohol	Unweighted regression	346	0.181222	2.59447	0.944314
G_Senegalimassilia_RNT	current drinkers with meals: yes + it varies vs. no	alcohol	Maximum likelihood	346	-0.287671	0.23241	0.215799
G_Senegalimassilia_RNT	current drinkers with meals: yes + it varies vs. no	alcohol	MR Egger	346	0.234676	0.687438	0.733027
G_Senegalimassilia_RNT	current drinkers with meals: yes + it varies vs. no	alcohol	MR Egger (bootstrap)	346	-0.721277	0.540236	0.097
G_Senegalimassilia_RNT	current drinkers with meals: yes + it varies vs. no	alcohol	Simple median	346	-0.207854	0.3306	0.529535
G_Senegalimassilia_RNT	current drinkers with meals: yes + it varies vs. no	alcohol	Weighted median	346	-0.186865	0.327576	0.568375
G_Senegalimassilia_RNT	current drinkers with meals: yes + it varies vs. no	alcohol	Penalised weighted median	346	-0.171823	0.339094	0.612357
G_Senegalimassilia_RNT	current drinkers with meals: yes + it varies vs. no	alcohol	Inverse variance weighted	346	-0.284479	0.226596	0.209317
G_Senegalimassilia_RNT	current drinkers with meals: yes + it varies vs. no	alcohol	IVW radial	346	-0.284483	0.225358	0.206819
G_Senegalimassilia_RNT	current drinkers with meals: yes + it varies vs. no	alcohol	Inverse variance weighted (multiplicative random effects)	346	-0.284479	0.225357	0.206825
G_Senegalimassilia_RNT	current drinkers with meals: yes + it varies vs. no	alcohol	Inverse variance weighted (fixed effects)	346	-0.284479	0.226596	0.209317
G_Senegalimassilia_RNT	current drinkers with meals: yes + it varies vs. no	alcohol	Simple mode	346	-0.0062636	1.31636	0.996206
G_Senegalimassilia_RNT	current drinkers with meals: yes + it varies vs. no	alcohol	Weighted mode	346	0.0584092	1.25389	0.962873
G_Senegalimassilia_RNT	current drinkers with meals: yes + it varies vs. no	alcohol	Weighted mode (NOME)	346	0.0584092	1.34946	0.965501
G_Senegalimassilia_RNT	current drinkers with meals: yes + it varies vs. no	alcohol	Simple mode (NOME)	346	-0.0062636	1.27405	0.99608
G_Senegalimassilia_RNT	current drinkers with meals: yes + it varies vs. no	alcohol	Robust adjusted profile score (RAPS)	346	-0.27147	0.249761	0.277072
G_Senegalimassilia_RNT	current drinkers with meals: yes + it varies vs. no	alcohol	Sign concordance test	346	-0.0462428	NA	0.420049
G_Senegalimassilia_RNT	current drinkers with meals: yes + it varies vs. no	alcohol	Unweighted regression	346	-0.198821	2.59447	0.938916
G_Sporobacter_RNT	current drinkers with meals: yes + it varies vs. no	alcohol	Maximum likelihood	346	-0.0913933	0.169717	0.590229
G_Sporobacter_RNT	current drinkers with meals: yes + it varies vs. no	alcohol	MR Egger	346	-0.227964	0.499351	0.648304
G_Sporobacter_RNT	current drinkers with meals: yes + it varies vs. no	alcohol	MR Egger (bootstrap)	346	-0.245258	0.394813	0.262
G_Sporobacter_RNT	current drinkers with meals: yes + it varies vs. no	alcohol	Simple median	346	-0.155114	0.232958	0.505511
G_Sporobacter_RNT	current drinkers with meals: yes + it varies vs. no	alcohol	Weighted median	346	-0.185898	0.24046	0.439467
G_Sporobacter_RNT	current drinkers with meals: yes + it varies vs. no	alcohol	Penalised weighted median	346	-0.212293	0.245564	0.387306
G_Sporobacter_RNT	current drinkers with meals: yes + it varies vs. no	alcohol	Inverse variance weighted	346	-0.0900498	0.165908	0.587288
G_Sporobacter_RNT	current drinkers with meals: yes + it varies vs. no	alcohol	IVW radial	346	-0.090049	0.158258	0.569356
G_Sporobacter_RNT	current drinkers with meals: yes + it varies vs. no	alcohol	Inverse variance weighted (multiplicative random effects)	346	-0.0900498	0.158258	0.569352
G_Sporobacter_RNT	current drinkers with meals: yes + it varies vs. no	alcohol	Inverse variance weighted (fixed effects)	346	-0.0900498	0.165908	0.587288
G_Sporobacter_RNT	current drinkers with meals: yes + it varies vs. no	alcohol	Simple mode	346	0.0323885	0.829278	0.968868
G_Sporobacter_RNT	current drinkers with meals: yes + it varies vs. no	alcohol	Weighted mode	346	-0.00979922	0.7945	0.990166
G_Sporobacter_RNT	current drinkers with meals: yes + it varies vs. no	alcohol	Weighted mode (NOME)	346	-0.00979922	0.83816	0.990679
G_Sporobacter_RNT	current drinkers with meals: yes + it varies vs. no	alcohol	Simple mode (NOME)	346	0.0323885	0.875175	0.9705
G_Sporobacter_RNT	current drinkers with meals: yes + it varies vs. no	alcohol	Robust adjusted profile score (RAPS)	346	-0.148468	0.179562	0.408331
G_Sporobacter_RNT	current drinkers with meals: yes + it varies vs. no	alcohol	Sign concordance test	346	-0.0404624	NA	0.484679
G_Sporobacter_RNT	current drinkers with meals: yes + it varies vs. no	alcohol	Unweighted regression	346	-0.0739511	2.59447	0.977261
G_Streptococcus_RNT	current drinkers with meals: yes + it varies vs. no	alcohol	Maximum likelihood	346	-0.119538	0.167546	0.475558
G_Streptococcus_RNT	current drinkers with meals: yes + it varies vs. no	alcohol	MR Egger	346	-0.245679	0.491757	0.61768
G_Streptococcus_RNT	current drinkers with meals: yes + it varies vs. no	alcohol	MR Egger (bootstrap)	346	-0.373567	0.393419	0.178
G_Streptococcus_RNT	current drinkers with meals: yes + it varies vs. no	alcohol	Simple median	346	0.154401	0.240942	0.521639
G_Streptococcus_RNT	current drinkers with meals: yes + it varies vs. no	alcohol	Weighted median	346	0.0702733	0.243875	0.77323
G_Streptococcus_RNT	current drinkers with meals: yes + it varies vs. no	alcohol	Penalised weighted median	346	0.0686845	0.231399	0.766601
G_Streptococcus_RNT	current drinkers with meals: yes + it varies vs. no	alcohol	Inverse variance weighted	346	-0.117206	0.163852	0.474412
G_Streptococcus_RNT	current drinkers with meals: yes + it varies vs. no	alcohol	IVW radial	346	-0.117206	0.155175	0.45006
G_Streptococcus_RNT	current drinkers with meals: yes + it varies vs. no	alcohol	Inverse variance weighted (multiplicative random effects)	346	-0.117206	0.155175	0.450058
G_Streptococcus_RNT	current drinkers with meals: yes + it varies vs. no	alcohol	Inverse variance weighted (fixed effects)	346	-0.117206	0.163852	0.474412
G_Streptococcus_RNT	current drinkers with meals: yes + it varies vs. no	alcohol	Simple mode	346	0.446132	0.910167	0.624328
G_Streptococcus_RNT	current drinkers with meals: yes + it varies vs. no	alcohol	Weighted mode	346	0.400432	0.813935	0.623053
G_Streptococcus_RNT	current drinkers with meals: yes + it varies vs. no	alcohol	Weighted mode (NOME)	346	0.400432	0.796767	0.615587
G_Streptococcus_RNT	current drinkers with meals: yes + it varies vs. no	alcohol	Simple mode (NOME)	346	0.446132	0.862102	0.605143
G_Streptococcus_RNT	current drinkers with meals: yes + it varies vs. no	alcohol	Robust adjusted profile score (RAPS)	346	-0.127988	0.177396	0.470613
G_Streptococcus_RNT	current drinkers with meals: yes + it varies vs. no	alcohol	Sign concordance test	346	0.0404624	NA	0.484679
G_Streptococcus_RNT	current drinkers with meals: yes + it varies vs. no	alcohol	Unweighted regression	346	-0.289953	2.59447	0.911015
G_Subdoligranulum_RNT	current drinkers with meals: yes + it varies vs. no	alcohol	Maximum likelihood	346	0.118846	0.240735	0.621532
G_Subdoligranulum_RNT	current drinkers with meals: yes + it varies vs. no	alcohol	MR Egger	346	-0.123708	0.705267	0.860864
G_Subdoligranulum_RNT	current drinkers with meals: yes + it varies vs. no	alcohol	MR Egger (bootstrap)	346	0.426433	0.541227	0.213
G_Subdoligranulum_RNT	current drinkers with meals: yes + it varies vs. no	alcohol	Simple median	346	-0.000441341	0.34325	0.998974
G_Subdoligranulum_RNT	current drinkers with meals: yes + it varies vs. no	alcohol	Weighted median	346	0.0248437	0.346055	0.942768
G_Subdoligranulum_RNT	current drinkers with meals: yes + it varies vs. no	alcohol	Penalised weighted median	346	0.025205	0.354739	0.943356
G_Subdoligranulum_RNT	current drinkers with meals: yes + it varies vs. no	alcohol	Inverse variance weighted	346	0.115288	0.235108	0.623877
G_Subdoligranulum_RNT	current drinkers with meals: yes + it varies vs. no	alcohol	IVW radial	346	0.115289	0.22797	0.613053
G_Subdoligranulum_RNT	current drinkers with meals: yes + it varies vs. no	alcohol	Inverse variance weighted (multiplicative random effects)	346	0.115288	0.22797	0.613055
G_Subdoligranulum_RNT	current drinkers with meals: yes + it varies vs. no	alcohol	Inverse variance weighted (fixed effects)	346	0.115288	0.235108	0.623877
G_Subdoligranulum_RNT	current drinkers with meals: yes + it varies vs. no	alcohol	Simple mode	346	-0.508565	1.37298	0.711305
G_Subdoligranulum_RNT	current drinkers with meals: yes + it varies vs. no	alcohol	Weighted mode	346	-0.370122	1.09428	0.735392
G_Subdoligranulum_RNT	current drinkers with meals: yes + it varies vs. no	alcohol	Weighted mode (NOME)	346	-0.370122	1.27067	0.771011
G_Subdoligranulum_RNT	current drinkers with meals: yes + it varies vs. no	alcohol	Simple mode (NOME)	346	-0.508565	1.29704	0.695228
G_Subdoligranulum_RNT	current drinkers with meals: yes + it varies vs. no	alcohol	Robust adjusted profile score (RAPS)	346	0.166134	0.254206	0.513407
G_Subdoligranulum_RNT	current drinkers with meals: yes + it varies vs. no	alcohol	Sign concordance test	346	0	NA	1
G_Subdoligranulum_RNT	current drinkers with meals: yes + it varies vs. no	alcohol	Unweighted regression	346	0.0329278	2.59447	0.989874
G_Sutterella_RNT	current drinkers with meals: yes + it varies vs. no	alcohol	Maximum likelihood	346	0.357759	0.204032	0.0795258
G_Sutterella_RNT	current drinkers with meals: yes + it varies vs. no	alcohol	MR Egger	346	0.537386	0.627069	0.392052
G_Sutterella_RNT	current drinkers with meals: yes + it varies vs. no	alcohol	MR Egger (bootstrap)	346	0.353598	0.465112	0.213
G_Sutterella_RNT	current drinkers with meals: yes + it varies vs. no	alcohol	Simple median	346	0.439053	0.288167	0.127607
G_Sutterella_RNT	current drinkers with meals: yes + it varies vs. no	alcohol	Weighted median	346	0.403251	0.292091	0.167412
G_Sutterella_RNT	current drinkers with meals: yes + it varies vs. no	alcohol	Penalised weighted median	346	0.418493	0.291077	0.150507
G_Sutterella_RNT	current drinkers with meals: yes + it varies vs. no	alcohol	Inverse variance weighted	346	0.345887	0.207561	0.0956265
G_Sutterella_RNT	current drinkers with meals: yes + it varies vs. no	alcohol	IVW radial	346	0.345889	0.207562	0.0956264
G_Sutterella_RNT	current drinkers with meals: yes + it varies vs. no	alcohol	Inverse variance weighted (multiplicative random effects)	346	0.345887	0.207561	0.0956265
G_Sutterella_RNT	current drinkers with meals: yes + it varies vs. no	alcohol	Inverse variance weighted (fixed effects)	346	0.345887	0.198588	0.0815562
G_Sutterella_RNT	current drinkers with meals: yes + it varies vs. no	alcohol	Simple mode	346	1.5661	1.09484	0.153496
G_Sutterella_RNT	current drinkers with meals: yes + it varies vs. no	alcohol	Weighted mode	346	1.5661	1.03879	0.132565
G_Sutterella_RNT	current drinkers with meals: yes + it varies vs. no	alcohol	Weighted mode (NOME)	346	1.5661	1.08532	0.149933
G_Sutterella_RNT	current drinkers with meals: yes + it varies vs. no	alcohol	Simple mode (NOME)	346	1.5661	1.15976	0.177783
G_Sutterella_RNT	current drinkers with meals: yes + it varies vs. no	alcohol	Robust adjusted profile score (RAPS)	346	0.411486	0.219894	0.0613047
G_Sutterella_RNT	current drinkers with meals: yes + it varies vs. no	alcohol	Sign concordance test	346	0.0924855	NA	0.0954578
G_Sutterella_RNT	current drinkers with meals: yes + it varies vs. no	alcohol	Unweighted regression	346	0.77051	2.59447	0.766481
G_unclassified_C_Clostridia_RNT	current drinkers with meals: yes + it varies vs. no	alcohol	Maximum likelihood	346	-0.343265	0.192878	0.0751254
G_unclassified_C_Clostridia_RNT	current drinkers with meals: yes + it varies vs. no	alcohol	MR Egger	346	0.0844232	0.607258	0.889513
G_unclassified_C_Clostridia_RNT	current drinkers with meals: yes + it varies vs. no	alcohol	MR Egger (bootstrap)	346	-0.843971	0.464882	0.035
G_unclassified_C_Clostridia_RNT	current drinkers with meals: yes + it varies vs. no	alcohol	Simple median	346	-0.223434	0.276047	0.418282
G_unclassified_C_Clostridia_RNT	current drinkers with meals: yes + it varies vs. no	alcohol	Weighted median	346	-0.256363	0.279801	0.359546
G_unclassified_C_Clostridia_RNT	current drinkers with meals: yes + it varies vs. no	alcohol	Penalised weighted median	346	-0.25839	0.266224	0.331761
G_unclassified_C_Clostridia_RNT	current drinkers with meals: yes + it varies vs. no	alcohol	Inverse variance weighted	346	-0.334114	0.201644	0.0975305
G_unclassified_C_Clostridia_RNT	current drinkers with meals: yes + it varies vs. no	alcohol	IVW radial	346	-0.334112	0.201644	0.097532
G_unclassified_C_Clostridia_RNT	current drinkers with meals: yes + it varies vs. no	alcohol	Inverse variance weighted (multiplicative random effects)	346	-0.334114	0.201644	0.0975305
G_unclassified_C_Clostridia_RNT	current drinkers with meals: yes + it varies vs. no	alcohol	Inverse variance weighted (fixed effects)	346	-0.334114	0.18722	0.074325
G_unclassified_C_Clostridia_RNT	current drinkers with meals: yes + it varies vs. no	alcohol	Simple mode	346	0.0301859	1.04252	0.976917
G_unclassified_C_Clostridia_RNT	current drinkers with meals: yes + it varies vs. no	alcohol	Weighted mode	346	0.0301859	1.0715	0.977542
G_unclassified_C_Clostridia_RNT	current drinkers with meals: yes + it varies vs. no	alcohol	Weighted mode (NOME)	346	0.0301859	1.08191	0.977758
G_unclassified_C_Clostridia_RNT	current drinkers with meals: yes + it varies vs. no	alcohol	Simple mode (NOME)	346	0.0301859	1.055	0.977191
G_unclassified_C_Clostridia_RNT	current drinkers with meals: yes + it varies vs. no	alcohol	Robust adjusted profile score (RAPS)	346	-0.334976	0.216001	0.120948
G_unclassified_C_Clostridia_RNT	current drinkers with meals: yes + it varies vs. no	alcohol	Sign concordance test	346	-0.0346821	NA	0.554339
G_unclassified_C_Clostridia_RNT	current drinkers with meals: yes + it varies vs. no	alcohol	Unweighted regression	346	-0.220159	2.59447	0.932375
G_unclassified_F_Coriobacteriaceae_RNT	current drinkers with meals: yes + it varies vs. no	alcohol	Maximum likelihood	346	-0.220048	0.181719	0.225925
G_unclassified_F_Coriobacteriaceae_RNT	current drinkers with meals: yes + it varies vs. no	alcohol	MR Egger	346	0.15718	0.53516	0.769159
G_unclassified_F_Coriobacteriaceae_RNT	current drinkers with meals: yes + it varies vs. no	alcohol	MR Egger (bootstrap)	346	-0.607497	0.421496	0.077
G_unclassified_F_Coriobacteriaceae_RNT	current drinkers with meals: yes + it varies vs. no	alcohol	Simple median	346	-0.203839	0.254128	0.422488
G_unclassified_F_Coriobacteriaceae_RNT	current drinkers with meals: yes + it varies vs. no	alcohol	Weighted median	346	-0.231407	0.250312	0.35524
G_unclassified_F_Coriobacteriaceae_RNT	current drinkers with meals: yes + it varies vs. no	alcohol	Penalised weighted median	346	-0.231536	0.252075	0.358345
G_unclassified_F_Coriobacteriaceae_RNT	current drinkers with meals: yes + it varies vs. no	alcohol	Inverse variance weighted	346	-0.2197	0.177516	0.215851
G_unclassified_F_Coriobacteriaceae_RNT	current drinkers with meals: yes + it varies vs. no	alcohol	IVW radial	346	-0.219699	0.177516	0.215854
G_unclassified_F_Coriobacteriaceae_RNT	current drinkers with meals: yes + it varies vs. no	alcohol	Inverse variance weighted (multiplicative random effects)	346	-0.2197	0.177516	0.215851
G_unclassified_F_Coriobacteriaceae_RNT	current drinkers with meals: yes + it varies vs. no	alcohol	Inverse variance weighted (fixed effects)	346	-0.2197	0.177197	0.215025
G_unclassified_F_Coriobacteriaceae_RNT	current drinkers with meals: yes + it varies vs. no	alcohol	Simple mode	346	-0.174604	0.884205	0.843576
G_unclassified_F_Coriobacteriaceae_RNT	current drinkers with meals: yes + it varies vs. no	alcohol	Weighted mode	346	-0.12383	0.857743	0.885295
G_unclassified_F_Coriobacteriaceae_RNT	current drinkers with meals: yes + it varies vs. no	alcohol	Weighted mode (NOME)	346	-0.12383	1.00867	0.902364
G_unclassified_F_Coriobacteriaceae_RNT	current drinkers with meals: yes + it varies vs. no	alcohol	Simple mode (NOME)	346	-0.174604	0.995876	0.860926
G_unclassified_F_Coriobacteriaceae_RNT	current drinkers with meals: yes + it varies vs. no	alcohol	Robust adjusted profile score (RAPS)	346	-0.269344	0.191268	0.159072
G_unclassified_F_Coriobacteriaceae_RNT	current drinkers with meals: yes + it varies vs. no	alcohol	Sign concordance test	346	-0.0578035	NA	0.307038
G_unclassified_F_Coriobacteriaceae_RNT	current drinkers with meals: yes + it varies vs. no	alcohol	Unweighted regression	346	0.151512	2.59447	0.953432
G_unclassified_F_Erysipelotrichaceae_RNT	current drinkers with meals: yes + it varies vs. no	alcohol	Maximum likelihood	346	-0.106572	0.221492	0.630407
G_unclassified_F_Erysipelotrichaceae_RNT	current drinkers with meals: yes + it varies vs. no	alcohol	MR Egger	346	-0.234217	0.659347	0.722638
G_unclassified_F_Erysipelotrichaceae_RNT	current drinkers with meals: yes + it varies vs. no	alcohol	MR Egger (bootstrap)	346	0.026634	0.518617	0.486
G_unclassified_F_Erysipelotrichaceae_RNT	current drinkers with meals: yes + it varies vs. no	alcohol	Simple median	346	-0.0640225	0.321614	0.842211
G_unclassified_F_Erysipelotrichaceae_RNT	current drinkers with meals: yes + it varies vs. no	alcohol	Weighted median	346	-0.0826099	0.316411	0.794027
G_unclassified_F_Erysipelotrichaceae_RNT	current drinkers with meals: yes + it varies vs. no	alcohol	Penalised weighted median	346	-0.0696491	0.321682	0.828586
G_unclassified_F_Erysipelotrichaceae_RNT	current drinkers with meals: yes + it varies vs. no	alcohol	Inverse variance weighted	346	-0.104746	0.219966	0.633936
G_unclassified_F_Erysipelotrichaceae_RNT	current drinkers with meals: yes + it varies vs. no	alcohol	IVW radial	346	-0.104745	0.219966	0.633941
G_unclassified_F_Erysipelotrichaceae_RNT	current drinkers with meals: yes + it varies vs. no	alcohol	Inverse variance weighted (multiplicative random effects)	346	-0.104746	0.219966	0.633936
G_unclassified_F_Erysipelotrichaceae_RNT	current drinkers with meals: yes + it varies vs. no	alcohol	Inverse variance weighted (fixed effects)	346	-0.104746	0.215798	0.627399
G_unclassified_F_Erysipelotrichaceae_RNT	current drinkers with meals: yes + it varies vs. no	alcohol	Simple mode	346	-1.20602	1.25544	0.337406
G_unclassified_F_Erysipelotrichaceae_RNT	current drinkers with meals: yes + it varies vs. no	alcohol	Weighted mode	346	-1.14045	1.11342	0.306422
G_unclassified_F_Erysipelotrichaceae_RNT	current drinkers with meals: yes + it varies vs. no	alcohol	Weighted mode (NOME)	346	-1.20602	1.23038	0.327672
G_unclassified_F_Erysipelotrichaceae_RNT	current drinkers with meals: yes + it varies vs. no	alcohol	Simple mode (NOME)	346	-1.20602	1.24409	0.333026
G_unclassified_F_Erysipelotrichaceae_RNT	current drinkers with meals: yes + it varies vs. no	alcohol	Robust adjusted profile score (RAPS)	346	0.0237642	0.240361	0.921243
G_unclassified_F_Erysipelotrichaceae_RNT	current drinkers with meals: yes + it varies vs. no	alcohol	Sign concordance test	346	-0.0115607	NA	0.871902
G_unclassified_F_Erysipelotrichaceae_RNT	current drinkers with meals: yes + it varies vs. no	alcohol	Unweighted regression	346	0.0328585	2.59447	0.989895
G_unclassified_F_Lachnospiraceae_RNT	current drinkers with meals: yes + it varies vs. no	alcohol	Maximum likelihood	346	0.34012	0.16102	0.0346623
G_unclassified_F_Lachnospiraceae_RNT	current drinkers with meals: yes + it varies vs. no	alcohol	MR Egger	346	0.395913	0.472129	0.402293
G_unclassified_F_Lachnospiraceae_RNT	current drinkers with meals: yes + it varies vs. no	alcohol	MR Egger (bootstrap)	346	0.143946	0.378551	0.351
G_unclassified_F_Lachnospiraceae_RNT	current drinkers with meals: yes + it varies vs. no	alcohol	Simple median	346	0.325745	0.218979	0.136867
G_unclassified_F_Lachnospiraceae_RNT	current drinkers with meals: yes + it varies vs. no	alcohol	Weighted median	346	0.325437	0.227212	0.152057
G_unclassified_F_Lachnospiraceae_RNT	current drinkers with meals: yes + it varies vs. no	alcohol	Penalised weighted median	346	0.324579	0.226773	0.152345
G_unclassified_F_Lachnospiraceae_RNT	current drinkers with meals: yes + it varies vs. no	alcohol	Inverse variance weighted	346	0.331771	0.15714	0.0347457
G_unclassified_F_Lachnospiraceae_RNT	current drinkers with meals: yes + it varies vs. no	alcohol	IVW radial	346	0.331761	0.155787	0.0332064
G_unclassified_F_Lachnospiraceae_RNT	current drinkers with meals: yes + it varies vs. no	alcohol	Inverse variance weighted (multiplicative random effects)	346	0.331771	0.155786	0.0332
G_unclassified_F_Lachnospiraceae_RNT	current drinkers with meals: yes + it varies vs. no	alcohol	Inverse variance weighted (fixed effects)	346	0.331771	0.15714	0.0347457
G_unclassified_F_Lachnospiraceae_RNT	current drinkers with meals: yes + it varies vs. no	alcohol	Simple mode	346	-0.414663	0.853465	0.627376
G_unclassified_F_Lachnospiraceae_RNT	current drinkers with meals: yes + it varies vs. no	alcohol	Weighted mode	346	-0.290559	0.880612	0.741637
G_unclassified_F_Lachnospiraceae_RNT	current drinkers with meals: yes + it varies vs. no	alcohol	Weighted mode (NOME)	346	-0.331927	0.908808	0.715161
G_unclassified_F_Lachnospiraceae_RNT	current drinkers with meals: yes + it varies vs. no	alcohol	Simple mode (NOME)	346	-0.414663	0.895004	0.643435
G_unclassified_F_Lachnospiraceae_RNT	current drinkers with meals: yes + it varies vs. no	alcohol	Robust adjusted profile score (RAPS)	346	0.334346	0.169775	0.0489133
G_unclassified_F_Lachnospiraceae_RNT	current drinkers with meals: yes + it varies vs. no	alcohol	Sign concordance test	346	0.0809249	NA	0.146525
G_unclassified_F_Lachnospiraceae_RNT	current drinkers with meals: yes + it varies vs. no	alcohol	Unweighted regression	346	0.204082	2.59447	0.937303
G_unclassified_F_Porphyromonadaceae_RNT	current drinkers with meals: yes + it varies vs. no	alcohol	Maximum likelihood	346	-0.204824	0.198154	0.301296
G_unclassified_F_Porphyromonadaceae_RNT	current drinkers with meals: yes + it varies vs. no	alcohol	MR Egger	346	0.12943	0.594286	0.827722
G_unclassified_F_Porphyromonadaceae_RNT	current drinkers with meals: yes + it varies vs. no	alcohol	MR Egger (bootstrap)	346	-0.512471	0.486376	0.148
G_unclassified_F_Porphyromonadaceae_RNT	current drinkers with meals: yes + it varies vs. no	alcohol	Simple median	346	-0.189168	0.280879	0.500639
G_unclassified_F_Porphyromonadaceae_RNT	current drinkers with meals: yes + it varies vs. no	alcohol	Weighted median	346	-0.0643666	0.273461	0.813916
G_unclassified_F_Porphyromonadaceae_RNT	current drinkers with meals: yes + it varies vs. no	alcohol	Penalised weighted median	346	-0.0481877	0.287055	0.866686
G_unclassified_F_Porphyromonadaceae_RNT	current drinkers with meals: yes + it varies vs. no	alcohol	Inverse variance weighted	346	-0.199539	0.197042	0.311218
G_unclassified_F_Porphyromonadaceae_RNT	current drinkers with meals: yes + it varies vs. no	alcohol	IVW radial	346	-0.19954	0.197043	0.311217
G_unclassified_F_Porphyromonadaceae_RNT	current drinkers with meals: yes + it varies vs. no	alcohol	Inverse variance weighted (multiplicative random effects)	346	-0.199539	0.197042	0.311218
G_unclassified_F_Porphyromonadaceae_RNT	current drinkers with meals: yes + it varies vs. no	alcohol	Inverse variance weighted (fixed effects)	346	-0.199539	0.193078	0.301388
G_unclassified_F_Porphyromonadaceae_RNT	current drinkers with meals: yes + it varies vs. no	alcohol	Simple mode	346	0.438716	1.10562	0.691756
G_unclassified_F_Porphyromonadaceae_RNT	current drinkers with meals: yes + it varies vs. no	alcohol	Weighted mode	346	0.312089	0.98168	0.750743
G_unclassified_F_Porphyromonadaceae_RNT	current drinkers with meals: yes + it varies vs. no	alcohol	Weighted mode (NOME)	346	0.375402	1.07347	0.726769
G_unclassified_F_Porphyromonadaceae_RNT	current drinkers with meals: yes + it varies vs. no	alcohol	Simple mode (NOME)	346	0.438716	1.04899	0.676041
G_unclassified_F_Porphyromonadaceae_RNT	current drinkers with meals: yes + it varies vs. no	alcohol	Robust adjusted profile score (RAPS)	346	-0.202209	0.211774	0.33966
G_unclassified_F_Porphyromonadaceae_RNT	current drinkers with meals: yes + it varies vs. no	alcohol	Sign concordance test	346	-0.0289017	NA	0.628561
G_unclassified_F_Porphyromonadaceae_RNT	current drinkers with meals: yes + it varies vs. no	alcohol	Unweighted regression	346	-0.303844	2.59447	0.906771
G_unclassified_F_Prevotellaceae_RNT	current drinkers with meals: yes + it varies vs. no	alcohol	Maximum likelihood	346	-0.0243798	0.386588	0.949715
G_unclassified_F_Prevotellaceae_RNT	current drinkers with meals: yes + it varies vs. no	alcohol	MR Egger	346	0.902218	1.16791	0.440344
G_unclassified_F_Prevotellaceae_RNT	current drinkers with meals: yes + it varies vs. no	alcohol	MR Egger (bootstrap)	346	-1.09455	0.911978	0.107
G_unclassified_F_Prevotellaceae_RNT	current drinkers with meals: yes + it varies vs. no	alcohol	Simple median	346	-0.235502	0.540919	0.663292
G_unclassified_F_Prevotellaceae_RNT	current drinkers with meals: yes + it varies vs. no	alcohol	Weighted median	346	-0.390579	0.551442	0.478768
G_unclassified_F_Prevotellaceae_RNT	current drinkers with meals: yes + it varies vs. no	alcohol	Penalised weighted median	346	-0.395406	0.568886	0.487023
G_unclassified_F_Prevotellaceae_RNT	current drinkers with meals: yes + it varies vs. no	alcohol	Inverse variance weighted	346	-0.0239593	0.391772	0.951235
G_unclassified_F_Prevotellaceae_RNT	current drinkers with meals: yes + it varies vs. no	alcohol	IVW radial	346	-0.0239593	0.391772	0.951235
G_unclassified_F_Prevotellaceae_RNT	current drinkers with meals: yes + it varies vs. no	alcohol	Inverse variance weighted (multiplicative random effects)	346	-0.0239593	0.391772	0.951235
G_unclassified_F_Prevotellaceae_RNT	current drinkers with meals: yes + it varies vs. no	alcohol	Inverse variance weighted (fixed effects)	346	-0.0239593	0.376127	0.949209
G_unclassified_F_Prevotellaceae_RNT	current drinkers with meals: yes + it varies vs. no	alcohol	Simple mode	346	-1.4629	1.99922	0.464827
G_unclassified_F_Prevotellaceae_RNT	current drinkers with meals: yes + it varies vs. no	alcohol	Weighted mode	346	-1.26504	1.85339	0.495347
G_unclassified_F_Prevotellaceae_RNT	current drinkers with meals: yes + it varies vs. no	alcohol	Weighted mode (NOME)	346	-1.26504	1.9538	0.517755
G_unclassified_F_Prevotellaceae_RNT	current drinkers with meals: yes + it varies vs. no	alcohol	Simple mode (NOME)	346	-1.4629	2.05709	0.477472
G_unclassified_F_Prevotellaceae_RNT	current drinkers with meals: yes + it varies vs. no	alcohol	Robust adjusted profile score (RAPS)	346	0.0310781	0.431728	0.942614
G_unclassified_F_Prevotellaceae_RNT	current drinkers with meals: yes + it varies vs. no	alcohol	Sign concordance test	346	-0.0346821	NA	0.554339
G_unclassified_F_Prevotellaceae_RNT	current drinkers with meals: yes + it varies vs. no	alcohol	Unweighted regression	346	-0.00440855	2.59447	0.998644
G_unclassified_F_Rhodospirillaceae_RNT	current drinkers with meals: yes + it varies vs. no	alcohol	Maximum likelihood	346	-0.183192	0.220265	0.405584
G_unclassified_F_Rhodospirillaceae_RNT	current drinkers with meals: yes + it varies vs. no	alcohol	MR Egger	346	0.115514	0.649941	0.85904
G_unclassified_F_Rhodospirillaceae_RNT	current drinkers with meals: yes + it varies vs. no	alcohol	MR Egger (bootstrap)	346	-0.17378	0.515028	0.361
G_unclassified_F_Rhodospirillaceae_RNT	current drinkers with meals: yes + it varies vs. no	alcohol	Simple median	346	-0.266165	0.309916	0.390435
G_unclassified_F_Rhodospirillaceae_RNT	current drinkers with meals: yes + it varies vs. no	alcohol	Weighted median	346	-0.317227	0.298903	0.288552
G_unclassified_F_Rhodospirillaceae_RNT	current drinkers with meals: yes + it varies vs. no	alcohol	Penalised weighted median	346	-0.322361	0.293719	0.272417
G_unclassified_F_Rhodospirillaceae_RNT	current drinkers with meals: yes + it varies vs. no	alcohol	Inverse variance weighted	346	-0.180727	0.215645	0.401988
G_unclassified_F_Rhodospirillaceae_RNT	current drinkers with meals: yes + it varies vs. no	alcohol	IVW radial	346	-0.180723	0.19935	0.364637
G_unclassified_F_Rhodospirillaceae_RNT	current drinkers with meals: yes + it varies vs. no	alcohol	Inverse variance weighted (multiplicative random effects)	346	-0.180727	0.19935	0.364627
G_unclassified_F_Rhodospirillaceae_RNT	current drinkers with meals: yes + it varies vs. no	alcohol	Inverse variance weighted (fixed effects)	346	-0.180727	0.215645	0.401988
G_unclassified_F_Rhodospirillaceae_RNT	current drinkers with meals: yes + it varies vs. no	alcohol	Simple mode	346	-0.0344433	1.17734	0.976678
G_unclassified_F_Rhodospirillaceae_RNT	current drinkers with meals: yes + it varies vs. no	alcohol	Weighted mode	346	-0.475003	1.03111	0.645326
G_unclassified_F_Rhodospirillaceae_RNT	current drinkers with meals: yes + it varies vs. no	alcohol	Weighted mode (NOME)	346	-0.530073	1.10839	0.632784
G_unclassified_F_Rhodospirillaceae_RNT	current drinkers with meals: yes + it varies vs. no	alcohol	Simple mode (NOME)	346	-0.0344433	1.25208	0.97807
G_unclassified_F_Rhodospirillaceae_RNT	current drinkers with meals: yes + it varies vs. no	alcohol	Robust adjusted profile score (RAPS)	346	-0.260151	0.233759	0.265751
G_unclassified_F_Rhodospirillaceae_RNT	current drinkers with meals: yes + it varies vs. no	alcohol	Sign concordance test	346	-0.0404624	NA	0.484679
G_unclassified_F_Rhodospirillaceae_RNT	current drinkers with meals: yes + it varies vs. no	alcohol	Unweighted regression	346	0.196473	2.59447	0.939636
G_unclassified_F_Ruminococcaceae_RNT	current drinkers with meals: yes + it varies vs. no	alcohol	Maximum likelihood	346	-0.142471	0.161126	0.376579
G_unclassified_F_Ruminococcaceae_RNT	current drinkers with meals: yes + it varies vs. no	alcohol	MR Egger	346	-0.25504	0.507067	0.615307
G_unclassified_F_Ruminococcaceae_RNT	current drinkers with meals: yes + it varies vs. no	alcohol	MR Egger (bootstrap)	346	-0.405642	0.374565	0.136
G_unclassified_F_Ruminococcaceae_RNT	current drinkers with meals: yes + it varies vs. no	alcohol	Simple median	346	-0.0898444	0.237731	0.705487
G_unclassified_F_Ruminococcaceae_RNT	current drinkers with meals: yes + it varies vs. no	alcohol	Weighted median	346	-0.131735	0.237369	0.57891
G_unclassified_F_Ruminococcaceae_RNT	current drinkers with meals: yes + it varies vs. no	alcohol	Penalised weighted median	346	-0.16926	0.227864	0.457597
G_unclassified_F_Ruminococcaceae_RNT	current drinkers with meals: yes + it varies vs. no	alcohol	Inverse variance weighted	346	-0.140854	0.168386	0.402875
G_unclassified_F_Ruminococcaceae_RNT	current drinkers with meals: yes + it varies vs. no	alcohol	IVW radial	346	-0.140854	0.168386	0.402876
G_unclassified_F_Ruminococcaceae_RNT	current drinkers with meals: yes + it varies vs. no	alcohol	Inverse variance weighted (multiplicative random effects)	346	-0.140854	0.168386	0.402875
G_unclassified_F_Ruminococcaceae_RNT	current drinkers with meals: yes + it varies vs. no	alcohol	Inverse variance weighted (fixed effects)	346	-0.140854	0.156399	0.367795
G_unclassified_F_Ruminococcaceae_RNT	current drinkers with meals: yes + it varies vs. no	alcohol	Simple mode	346	-1.62241	0.863063	0.0609738
G_unclassified_F_Ruminococcaceae_RNT	current drinkers with meals: yes + it varies vs. no	alcohol	Weighted mode	346	0.669672	0.849038	0.430805
G_unclassified_F_Ruminococcaceae_RNT	current drinkers with meals: yes + it varies vs. no	alcohol	Weighted mode (NOME)	346	-1.62241	0.952908	0.0895457
G_unclassified_F_Ruminococcaceae_RNT	current drinkers with meals: yes + it varies vs. no	alcohol	Simple mode (NOME)	346	-1.62241	0.937589	0.0844518
G_unclassified_F_Ruminococcaceae_RNT	current drinkers with meals: yes + it varies vs. no	alcohol	Robust adjusted profile score (RAPS)	346	-0.197828	0.180751	0.273745
G_unclassified_F_Ruminococcaceae_RNT	current drinkers with meals: yes + it varies vs. no	alcohol	Sign concordance test	346	-0.0404624	NA	0.484679
G_unclassified_F_Ruminococcaceae_RNT	current drinkers with meals: yes + it varies vs. no	alcohol	Unweighted regression	346	-0.142013	2.59447	0.956348
G_unclassified_K_Bacteria_RNT	current drinkers with meals: yes + it varies vs. no	alcohol	Maximum likelihood	346	-0.158302	0.178014	0.373859
G_unclassified_K_Bacteria_RNT	current drinkers with meals: yes + it varies vs. no	alcohol	MR Egger	346	0.0494112	0.531373	0.925967
G_unclassified_K_Bacteria_RNT	current drinkers with meals: yes + it varies vs. no	alcohol	MR Egger (bootstrap)	346	-0.195717	0.420805	0.329
G_unclassified_K_Bacteria_RNT	current drinkers with meals: yes + it varies vs. no	alcohol	Simple median	346	-0.205916	0.247264	0.404969
G_unclassified_K_Bacteria_RNT	current drinkers with meals: yes + it varies vs. no	alcohol	Weighted median	346	-0.175092	0.258284	0.497833
G_unclassified_K_Bacteria_RNT	current drinkers with meals: yes + it varies vs. no	alcohol	Penalised weighted median	346	-0.226226	0.252567	0.370409
G_unclassified_K_Bacteria_RNT	current drinkers with meals: yes + it varies vs. no	alcohol	Inverse variance weighted	346	-0.155816	0.176838	0.378251
G_unclassified_K_Bacteria_RNT	current drinkers with meals: yes + it varies vs. no	alcohol	IVW radial	346	-0.155818	0.176838	0.378245
G_unclassified_K_Bacteria_RNT	current drinkers with meals: yes + it varies vs. no	alcohol	Inverse variance weighted (multiplicative random effects)	346	-0.155816	0.176838	0.378251
G_unclassified_K_Bacteria_RNT	current drinkers with meals: yes + it varies vs. no	alcohol	Inverse variance weighted (fixed effects)	346	-0.155816	0.173337	0.368693
G_unclassified_K_Bacteria_RNT	current drinkers with meals: yes + it varies vs. no	alcohol	Simple mode	346	-0.216436	0.960745	0.821896
G_unclassified_K_Bacteria_RNT	current drinkers with meals: yes + it varies vs. no	alcohol	Weighted mode	346	-0.265734	0.88958	0.765334
G_unclassified_K_Bacteria_RNT	current drinkers with meals: yes + it varies vs. no	alcohol	Weighted mode (NOME)	346	-0.265734	0.952685	0.780464
G_unclassified_K_Bacteria_RNT	current drinkers with meals: yes + it varies vs. no	alcohol	Simple mode (NOME)	346	-0.216436	0.937799	0.817614
G_unclassified_K_Bacteria_RNT	current drinkers with meals: yes + it varies vs. no	alcohol	Robust adjusted profile score (RAPS)	346	-0.218802	0.188337	0.245334
G_unclassified_K_Bacteria_RNT	current drinkers with meals: yes + it varies vs. no	alcohol	Sign concordance test	346	-0.0578035	NA	0.307038
G_unclassified_K_Bacteria_RNT	current drinkers with meals: yes + it varies vs. no	alcohol	Unweighted regression	346	-0.199275	2.59447	0.938777
G_unclassified_O_Bacteroidales_RNT	current drinkers with meals: yes + it varies vs. no	alcohol	Maximum likelihood	346	-0.533391	0.356157	0.13423
G_unclassified_O_Bacteroidales_RNT	current drinkers with meals: yes + it varies vs. no	alcohol	MR Egger	346	-0.312137	1.0439	0.765112
G_unclassified_O_Bacteroidales_RNT	current drinkers with meals: yes + it varies vs. no	alcohol	MR Egger (bootstrap)	346	-0.65074	0.831022	0.225
G_unclassified_O_Bacteroidales_RNT	current drinkers with meals: yes + it varies vs. no	alcohol	Simple median	346	-0.520109	0.515068	0.312597
G_unclassified_O_Bacteroidales_RNT	current drinkers with meals: yes + it varies vs. no	alcohol	Weighted median	346	-0.382669	0.520485	0.462208
G_unclassified_O_Bacteroidales_RNT	current drinkers with meals: yes + it varies vs. no	alcohol	Penalised weighted median	346	-0.384462	0.522326	0.461696
G_unclassified_O_Bacteroidales_RNT	current drinkers with meals: yes + it varies vs. no	alcohol	Inverse variance weighted	346	-0.548022	0.347469	0.114754
G_unclassified_O_Bacteroidales_RNT	current drinkers with meals: yes + it varies vs. no	alcohol	IVW radial	346	-0.548015	0.346568	0.113818
G_unclassified_O_Bacteroidales_RNT	current drinkers with meals: yes + it varies vs. no	alcohol	Inverse variance weighted (multiplicative random effects)	346	-0.548022	0.346566	0.113811
G_unclassified_O_Bacteroidales_RNT	current drinkers with meals: yes + it varies vs. no	alcohol	Inverse variance weighted (fixed effects)	346	-0.548022	0.347469	0.114754
G_unclassified_O_Bacteroidales_RNT	current drinkers with meals: yes + it varies vs. no	alcohol	Simple mode	346	-0.595044	1.8728	0.750882
G_unclassified_O_Bacteroidales_RNT	current drinkers with meals: yes + it varies vs. no	alcohol	Weighted mode	346	-0.504871	1.68522	0.764672
G_unclassified_O_Bacteroidales_RNT	current drinkers with meals: yes + it varies vs. no	alcohol	Weighted mode (NOME)	346	-0.504871	1.82226	0.781901
G_unclassified_O_Bacteroidales_RNT	current drinkers with meals: yes + it varies vs. no	alcohol	Simple mode (NOME)	346	-0.595044	2.07228	0.774174
G_unclassified_O_Bacteroidales_RNT	current drinkers with meals: yes + it varies vs. no	alcohol	Robust adjusted profile score (RAPS)	346	-0.618195	0.376829	0.100897
G_unclassified_O_Bacteroidales_RNT	current drinkers with meals: yes + it varies vs. no	alcohol	Sign concordance test	346	-0.0751445	NA	0.178862
G_unclassified_O_Bacteroidales_RNT	current drinkers with meals: yes + it varies vs. no	alcohol	Unweighted regression	346	-0.608932	2.59447	0.814439
G_unclassified_O_Clostridiales_RNT	current drinkers with meals: yes + it varies vs. no	alcohol	Maximum likelihood	346	-0.157282	0.157469	0.317884
G_unclassified_O_Clostridiales_RNT	current drinkers with meals: yes + it varies vs. no	alcohol	MR Egger	346	-0.392659	0.470463	0.404509
G_unclassified_O_Clostridiales_RNT	current drinkers with meals: yes + it varies vs. no	alcohol	MR Egger (bootstrap)	346	-0.380926	0.364613	0.145
G_unclassified_O_Clostridiales_RNT	current drinkers with meals: yes + it varies vs. no	alcohol	Simple median	346	-0.0613961	0.22777	0.787504
G_unclassified_O_Clostridiales_RNT	current drinkers with meals: yes + it varies vs. no	alcohol	Weighted median	346	-0.119907	0.220569	0.586698
G_unclassified_O_Clostridiales_RNT	current drinkers with meals: yes + it varies vs. no	alcohol	Penalised weighted median	346	-0.126492	0.230668	0.583435
G_unclassified_O_Clostridiales_RNT	current drinkers with meals: yes + it varies vs. no	alcohol	Inverse variance weighted	346	-0.156242	0.156309	0.317517
G_unclassified_O_Clostridiales_RNT	current drinkers with meals: yes + it varies vs. no	alcohol	IVW radial	346	-0.156238	0.156309	0.317531
G_unclassified_O_Clostridiales_RNT	current drinkers with meals: yes + it varies vs. no	alcohol	Inverse variance weighted (multiplicative random effects)	346	-0.156242	0.156309	0.317517
G_unclassified_O_Clostridiales_RNT	current drinkers with meals: yes + it varies vs. no	alcohol	Inverse variance weighted (fixed effects)	346	-0.156242	0.15337	0.308333
G_unclassified_O_Clostridiales_RNT	current drinkers with meals: yes + it varies vs. no	alcohol	Simple mode	346	0.588603	0.800443	0.462628
G_unclassified_O_Clostridiales_RNT	current drinkers with meals: yes + it varies vs. no	alcohol	Weighted mode	346	-0.00661025	0.74157	0.992893
G_unclassified_O_Clostridiales_RNT	current drinkers with meals: yes + it varies vs. no	alcohol	Weighted mode (NOME)	346	-0.00661025	0.811263	0.993504
G_unclassified_O_Clostridiales_RNT	current drinkers with meals: yes + it varies vs. no	alcohol	Simple mode (NOME)	346	0.588603	0.839372	0.483625
G_unclassified_O_Clostridiales_RNT	current drinkers with meals: yes + it varies vs. no	alcohol	Robust adjusted profile score (RAPS)	346	-0.178414	0.16534	0.280554
G_unclassified_O_Clostridiales_RNT	current drinkers with meals: yes + it varies vs. no	alcohol	Sign concordance test	346	-0.017341	NA	0.788129
G_unclassified_O_Clostridiales_RNT	current drinkers with meals: yes + it varies vs. no	alcohol	Unweighted regression	346	-0.23422	2.59447	0.928067
G_unclassified_P_Bacteroidetes_RNT	current drinkers with meals: yes + it varies vs. no	alcohol	Maximum likelihood	346	0.417079	0.298065	0.161727
G_unclassified_P_Bacteroidetes_RNT	current drinkers with meals: yes + it varies vs. no	alcohol	MR Egger	346	-1.06513	0.905349	0.240214
G_unclassified_P_Bacteroidetes_RNT	current drinkers with meals: yes + it varies vs. no	alcohol	MR Egger (bootstrap)	346	1.22023	0.686994	0.031
G_unclassified_P_Bacteroidetes_RNT	current drinkers with meals: yes + it varies vs. no	alcohol	Simple median	346	0.330899	0.421907	0.432868
G_unclassified_P_Bacteroidetes_RNT	current drinkers with meals: yes + it varies vs. no	alcohol	Weighted median	346	0.42277	0.429261	0.324684
G_unclassified_P_Bacteroidetes_RNT	current drinkers with meals: yes + it varies vs. no	alcohol	Penalised weighted median	346	0.421883	0.432282	0.329091
G_unclassified_P_Bacteroidetes_RNT	current drinkers with meals: yes + it varies vs. no	alcohol	Inverse variance weighted	346	0.403057	0.301483	0.18125
G_unclassified_P_Bacteroidetes_RNT	current drinkers with meals: yes + it varies vs. no	alcohol	IVW radial	346	0.403065	0.301483	0.181242
G_unclassified_P_Bacteroidetes_RNT	current drinkers with meals: yes + it varies vs. no	alcohol	Inverse variance weighted (multiplicative random effects)	346	0.403057	0.301483	0.18125
G_unclassified_P_Bacteroidetes_RNT	current drinkers with meals: yes + it varies vs. no	alcohol	Inverse variance weighted (fixed effects)	346	0.403057	0.290003	0.164579
G_unclassified_P_Bacteroidetes_RNT	current drinkers with meals: yes + it varies vs. no	alcohol	Simple mode	346	0.364619	1.68467	0.828777
G_unclassified_P_Bacteroidetes_RNT	current drinkers with meals: yes + it varies vs. no	alcohol	Weighted mode	346	2.16757	1.60087	0.176623
G_unclassified_P_Bacteroidetes_RNT	current drinkers with meals: yes + it varies vs. no	alcohol	Weighted mode (NOME)	346	2.49538	1.67731	0.137737
G_unclassified_P_Bacteroidetes_RNT	current drinkers with meals: yes + it varies vs. no	alcohol	Simple mode (NOME)	346	0.364619	1.80198	0.839767
G_unclassified_P_Bacteroidetes_RNT	current drinkers with meals: yes + it varies vs. no	alcohol	Robust adjusted profile score (RAPS)	346	0.413128	0.332735	0.214379
G_unclassified_P_Bacteroidetes_RNT	current drinkers with meals: yes + it varies vs. no	alcohol	Sign concordance test	346	0.0578035	NA	0.307038
G_unclassified_P_Bacteroidetes_RNT	current drinkers with meals: yes + it varies vs. no	alcohol	Unweighted regression	346	-0.204154	2.59447	0.937281
G_unclassified_P_Firmicutes_RNT	current drinkers with meals: yes + it varies vs. no	alcohol	Maximum likelihood	346	-0.168137	0.173305	0.331957
G_unclassified_P_Firmicutes_RNT	current drinkers with meals: yes + it varies vs. no	alcohol	MR Egger	346	0.20372	0.521112	0.696088
G_unclassified_P_Firmicutes_RNT	current drinkers with meals: yes + it varies vs. no	alcohol	MR Egger (bootstrap)	346	-0.839908	0.422152	0.023
G_unclassified_P_Firmicutes_RNT	current drinkers with meals: yes + it varies vs. no	alcohol	Simple median	346	-0.14598	0.239679	0.542483
G_unclassified_P_Firmicutes_RNT	current drinkers with meals: yes + it varies vs. no	alcohol	Weighted median	346	-0.194473	0.247199	0.431452
G_unclassified_P_Firmicutes_RNT	current drinkers with meals: yes + it varies vs. no	alcohol	Penalised weighted median	346	-0.160961	0.242934	0.507605
G_unclassified_P_Firmicutes_RNT	current drinkers with meals: yes + it varies vs. no	alcohol	Inverse variance weighted	346	-0.16449	0.173088	0.341944
G_unclassified_P_Firmicutes_RNT	current drinkers with meals: yes + it varies vs. no	alcohol	IVW radial	346	-0.164488	0.173088	0.341952
G_unclassified_P_Firmicutes_RNT	current drinkers with meals: yes + it varies vs. no	alcohol	Inverse variance weighted (multiplicative random effects)	346	-0.16449	0.173088	0.341944
G_unclassified_P_Firmicutes_RNT	current drinkers with meals: yes + it varies vs. no	alcohol	Inverse variance weighted (fixed effects)	346	-0.16449	0.168756	0.329698
G_unclassified_P_Firmicutes_RNT	current drinkers with meals: yes + it varies vs. no	alcohol	Simple mode	346	-0.49937	0.96857	0.606482
G_unclassified_P_Firmicutes_RNT	current drinkers with meals: yes + it varies vs. no	alcohol	Weighted mode	346	-0.608036	0.854803	0.477368
G_unclassified_P_Firmicutes_RNT	current drinkers with meals: yes + it varies vs. no	alcohol	Weighted mode (NOME)	346	-0.66237	0.952963	0.487484
G_unclassified_P_Firmicutes_RNT	current drinkers with meals: yes + it varies vs. no	alcohol	Simple mode (NOME)	346	-0.49937	0.950201	0.599544
G_unclassified_P_Firmicutes_RNT	current drinkers with meals: yes + it varies vs. no	alcohol	Robust adjusted profile score (RAPS)	346	-0.126549	0.185159	0.494314
G_unclassified_P_Firmicutes_RNT	current drinkers with meals: yes + it varies vs. no	alcohol	Sign concordance test	346	-0.0289017	NA	0.628561
G_unclassified_P_Firmicutes_RNT	current drinkers with meals: yes + it varies vs. no	alcohol	Unweighted regression	346	-0.0428911	2.59447	0.98681
G_unclassified_P_Proteobacteria_RNT	current drinkers with meals: yes + it varies vs. no	alcohol	Maximum likelihood	346	-0.124022	0.233355	0.595091
G_unclassified_P_Proteobacteria_RNT	current drinkers with meals: yes + it varies vs. no	alcohol	MR Egger	346	0.00268404	0.682956	0.996867
G_unclassified_P_Proteobacteria_RNT	current drinkers with meals: yes + it varies vs. no	alcohol	MR Egger (bootstrap)	346	-0.349161	0.535485	0.235
G_unclassified_P_Proteobacteria_RNT	current drinkers with meals: yes + it varies vs. no	alcohol	Simple median	346	0.163902	0.329384	0.618766
G_unclassified_P_Proteobacteria_RNT	current drinkers with meals: yes + it varies vs. no	alcohol	Weighted median	346	0.138925	0.335722	0.679013
G_unclassified_P_Proteobacteria_RNT	current drinkers with meals: yes + it varies vs. no	alcohol	Penalised weighted median	346	0.160752	0.330273	0.626454
G_unclassified_P_Proteobacteria_RNT	current drinkers with meals: yes + it varies vs. no	alcohol	Inverse variance weighted	346	-0.122196	0.227805	0.591679
G_unclassified_P_Proteobacteria_RNT	current drinkers with meals: yes + it varies vs. no	alcohol	IVW radial	346	-0.122197	0.224431	0.586116
G_unclassified_P_Proteobacteria_RNT	current drinkers with meals: yes + it varies vs. no	alcohol	Inverse variance weighted (multiplicative random effects)	346	-0.122196	0.224431	0.586118
G_unclassified_P_Proteobacteria_RNT	current drinkers with meals: yes + it varies vs. no	alcohol	Inverse variance weighted (fixed effects)	346	-0.122196	0.227805	0.591679
G_unclassified_P_Proteobacteria_RNT	current drinkers with meals: yes + it varies vs. no	alcohol	Simple mode	346	1.29146	1.25148	0.302821
G_unclassified_P_Proteobacteria_RNT	current drinkers with meals: yes + it varies vs. no	alcohol	Weighted mode	346	1.16647	1.14803	0.31031
G_unclassified_P_Proteobacteria_RNT	current drinkers with meals: yes + it varies vs. no	alcohol	Weighted mode (NOME)	346	1.22896	1.18202	0.299202
G_unclassified_P_Proteobacteria_RNT	current drinkers with meals: yes + it varies vs. no	alcohol	Simple mode (NOME)	346	1.29146	1.21619	0.28903
G_unclassified_P_Proteobacteria_RNT	current drinkers with meals: yes + it varies vs. no	alcohol	Robust adjusted profile score (RAPS)	346	-0.0431476	0.246185	0.860871
G_unclassified_P_Proteobacteria_RNT	current drinkers with meals: yes + it varies vs. no	alcohol	Sign concordance test	346	0.0231214	NA	0.706735
G_unclassified_P_Proteobacteria_RNT	current drinkers with meals: yes + it varies vs. no	alcohol	Unweighted regression	346	-0.2211	2.59447	0.932087
G_Veillonella_RNT	current drinkers with meals: yes + it varies vs. no	alcohol	Maximum likelihood	346	-0.0174581	0.289429	0.951902
G_Veillonella_RNT	current drinkers with meals: yes + it varies vs. no	alcohol	MR Egger	346	0.0545334	0.880282	0.950639
G_Veillonella_RNT	current drinkers with meals: yes + it varies vs. no	alcohol	MR Egger (bootstrap)	346	0.175599	0.676829	0.387
G_Veillonella_RNT	current drinkers with meals: yes + it varies vs. no	alcohol	Simple median	346	-0.0495163	0.408323	0.903479
G_Veillonella_RNT	current drinkers with meals: yes + it varies vs. no	alcohol	Weighted median	346	0.0116939	0.418265	0.977695
G_Veillonella_RNT	current drinkers with meals: yes + it varies vs. no	alcohol	Penalised weighted median	346	0.0162405	0.407038	0.968174
G_Veillonella_RNT	current drinkers with meals: yes + it varies vs. no	alcohol	Inverse variance weighted	346	-0.0175396	0.291991	0.952101
G_Veillonella_RNT	current drinkers with meals: yes + it varies vs. no	alcohol	IVW radial	346	-0.0175396	0.291991	0.952101
G_Veillonella_RNT	current drinkers with meals: yes + it varies vs. no	alcohol	Inverse variance weighted (multiplicative random effects)	346	-0.0175396	0.291991	0.952101
G_Veillonella_RNT	current drinkers with meals: yes + it varies vs. no	alcohol	Inverse variance weighted (fixed effects)	346	-0.0175396	0.281707	0.950354
G_Veillonella_RNT	current drinkers with meals: yes + it varies vs. no	alcohol	Simple mode	346	-0.241099	1.61815	0.881643
G_Veillonella_RNT	current drinkers with meals: yes + it varies vs. no	alcohol	Weighted mode	346	-0.160071	1.50565	0.915395
G_Veillonella_RNT	current drinkers with meals: yes + it varies vs. no	alcohol	Weighted mode (NOME)	346	-0.160071	1.70143	0.9251
G_Veillonella_RNT	current drinkers with meals: yes + it varies vs. no	alcohol	Simple mode (NOME)	346	-0.241099	1.71517	0.888293
G_Veillonella_RNT	current drinkers with meals: yes + it varies vs. no	alcohol	Robust adjusted profile score (RAPS)	346	-0.0310937	0.321837	0.923034
G_Veillonella_RNT	current drinkers with meals: yes + it varies vs. no	alcohol	Sign concordance test	346	-0.00578035	NA	0.957136
G_Veillonella_RNT	current drinkers with meals: yes + it varies vs. no	alcohol	Unweighted regression	346	-0.457553	2.59447	0.860014
G_Victivallis_RNT	current drinkers with meals: yes + it varies vs. no	alcohol	Maximum likelihood	346	-0.211918	0.232626	0.362307
G_Victivallis_RNT	current drinkers with meals: yes + it varies vs. no	alcohol	MR Egger	346	-0.230527	0.726364	0.751155
G_Victivallis_RNT	current drinkers with meals: yes + it varies vs. no	alcohol	MR Egger (bootstrap)	346	-0.0488498	0.552221	0.462
G_Victivallis_RNT	current drinkers with meals: yes + it varies vs. no	alcohol	Simple median	346	0.0155313	0.344487	0.964039
G_Victivallis_RNT	current drinkers with meals: yes + it varies vs. no	alcohol	Weighted median	346	0.0350028	0.337334	0.917357
G_Victivallis_RNT	current drinkers with meals: yes + it varies vs. no	alcohol	Penalised weighted median	346	0.0264169	0.337477	0.937607
G_Victivallis_RNT	current drinkers with meals: yes + it varies vs. no	alcohol	Inverse variance weighted	346	-0.206307	0.239642	0.389295
G_Victivallis_RNT	current drinkers with meals: yes + it varies vs. no	alcohol	IVW radial	346	-0.206309	0.239643	0.389292
G_Victivallis_RNT	current drinkers with meals: yes + it varies vs. no	alcohol	Inverse variance weighted (multiplicative random effects)	346	-0.206307	0.239642	0.389295
G_Victivallis_RNT	current drinkers with meals: yes + it varies vs. no	alcohol	Inverse variance weighted (fixed effects)	346	-0.206307	0.22627	0.361888
G_Victivallis_RNT	current drinkers with meals: yes + it varies vs. no	alcohol	Simple mode	346	1.24982	1.35275	0.35618
G_Victivallis_RNT	current drinkers with meals: yes + it varies vs. no	alcohol	Weighted mode	346	1.11608	1.22511	0.362932
G_Victivallis_RNT	current drinkers with meals: yes + it varies vs. no	alcohol	Weighted mode (NOME)	346	1.24982	1.36713	0.361254
G_Victivallis_RNT	current drinkers with meals: yes + it varies vs. no	alcohol	Simple mode (NOME)	346	1.24982	1.31127	0.341188
G_Victivallis_RNT	current drinkers with meals: yes + it varies vs. no	alcohol	Robust adjusted profile score (RAPS)	346	-0.200232	0.25929	0.439977
G_Victivallis_RNT	current drinkers with meals: yes + it varies vs. no	alcohol	Sign concordance test	346	0.00578035	NA	0.957136
G_Victivallis_RNT	current drinkers with meals: yes + it varies vs. no	alcohol	Unweighted regression	346	-0.292122	2.59447	0.910353
O_Bacteroidales_RNT	current drinkers with meals: yes + it varies vs. no	alcohol	Maximum likelihood	346	0.0363015	0.157777	0.818028
O_Bacteroidales_RNT	current drinkers with meals: yes + it varies vs. no	alcohol	MR Egger	346	-0.0576643	0.464296	0.901232
O_Bacteroidales_RNT	current drinkers with meals: yes + it varies vs. no	alcohol	MR Egger (bootstrap)	346	0.519719	0.370639	0.085
O_Bacteroidales_RNT	current drinkers with meals: yes + it varies vs. no	alcohol	Simple median	346	0.219033	0.221517	0.322769
O_Bacteroidales_RNT	current drinkers with meals: yes + it varies vs. no	alcohol	Weighted median	346	0.324619	0.217134	0.13491
O_Bacteroidales_RNT	current drinkers with meals: yes + it varies vs. no	alcohol	Penalised weighted median	346	0.32785	0.219305	0.134927
O_Bacteroidales_RNT	current drinkers with meals: yes + it varies vs. no	alcohol	Inverse variance weighted	346	0.0353924	0.154264	0.818536
O_Bacteroidales_RNT	current drinkers with meals: yes + it varies vs. no	alcohol	IVW radial	346	0.0353924	0.14482	0.80693
O_Bacteroidales_RNT	current drinkers with meals: yes + it varies vs. no	alcohol	Inverse variance weighted (multiplicative random effects)	346	0.0353924	0.14482	0.80693
O_Bacteroidales_RNT	current drinkers with meals: yes + it varies vs. no	alcohol	Inverse variance weighted (fixed effects)	346	0.0353924	0.154264	0.818536
O_Bacteroidales_RNT	current drinkers with meals: yes + it varies vs. no	alcohol	Simple mode	346	0.875234	0.84772	0.302581
O_Bacteroidales_RNT	current drinkers with meals: yes + it varies vs. no	alcohol	Weighted mode	346	0.953655	0.793443	0.230219
O_Bacteroidales_RNT	current drinkers with meals: yes + it varies vs. no	alcohol	Weighted mode (NOME)	346	1.03208	0.811175	0.204116
O_Bacteroidales_RNT	current drinkers with meals: yes + it varies vs. no	alcohol	Simple mode (NOME)	346	0.875234	0.834449	0.294969
O_Bacteroidales_RNT	current drinkers with meals: yes + it varies vs. no	alcohol	Robust adjusted profile score (RAPS)	346	0.0681121	0.166989	0.683359
O_Bacteroidales_RNT	current drinkers with meals: yes + it varies vs. no	alcohol	Sign concordance test	346	0.0462428	NA	0.420049
O_Bacteroidales_RNT	current drinkers with meals: yes + it varies vs. no	alcohol	Unweighted regression	346	0.0327794	2.59447	0.98992
O_Burkholderiales_RNT	current drinkers with meals: yes + it varies vs. no	alcohol	Maximum likelihood	346	0.23006	0.157072	0.143008
O_Burkholderiales_RNT	current drinkers with meals: yes + it varies vs. no	alcohol	MR Egger	346	0.459803	0.489177	0.347902
O_Burkholderiales_RNT	current drinkers with meals: yes + it varies vs. no	alcohol	MR Egger (bootstrap)	346	0.170746	0.378894	0.306
O_Burkholderiales_RNT	current drinkers with meals: yes + it varies vs. no	alcohol	Simple median	346	0.236218	0.225817	0.295532
O_Burkholderiales_RNT	current drinkers with meals: yes + it varies vs. no	alcohol	Weighted median	346	0.209269	0.226856	0.356281
O_Burkholderiales_RNT	current drinkers with meals: yes + it varies vs. no	alcohol	Penalised weighted median	346	0.224677	0.223933	0.315705
O_Burkholderiales_RNT	current drinkers with meals: yes + it varies vs. no	alcohol	Inverse variance weighted	346	0.222719	0.162712	0.171064
O_Burkholderiales_RNT	current drinkers with meals: yes + it varies vs. no	alcohol	IVW radial	346	0.222718	0.162712	0.171066
O_Burkholderiales_RNT	current drinkers with meals: yes + it varies vs. no	alcohol	Inverse variance weighted (multiplicative random effects)	346	0.222719	0.162712	0.171064
O_Burkholderiales_RNT	current drinkers with meals: yes + it varies vs. no	alcohol	Inverse variance weighted (fixed effects)	346	0.222719	0.152685	0.144654
O_Burkholderiales_RNT	current drinkers with meals: yes + it varies vs. no	alcohol	Simple mode	346	0.394398	0.859721	0.646702
O_Burkholderiales_RNT	current drinkers with meals: yes + it varies vs. no	alcohol	Weighted mode	346	0.295564	0.803664	0.713269
O_Burkholderiales_RNT	current drinkers with meals: yes + it varies vs. no	alcohol	Weighted mode (NOME)	346	0.295564	0.796044	0.710648
O_Burkholderiales_RNT	current drinkers with meals: yes + it varies vs. no	alcohol	Simple mode (NOME)	346	0.394398	0.875266	0.652559
O_Burkholderiales_RNT	current drinkers with meals: yes + it varies vs. no	alcohol	Robust adjusted profile score (RAPS)	346	0.305275	0.175818	0.082509
O_Burkholderiales_RNT	current drinkers with meals: yes + it varies vs. no	alcohol	Sign concordance test	346	0.109827	NA	0.04653
O_Burkholderiales_RNT	current drinkers with meals: yes + it varies vs. no	alcohol	Unweighted regression	346	0.370245	2.59447	0.886523
O_Clostridiales_RNT	current drinkers with meals: yes + it varies vs. no	alcohol	Maximum likelihood	346	0.070258	0.158957	0.658494
O_Clostridiales_RNT	current drinkers with meals: yes + it varies vs. no	alcohol	MR Egger	346	0.111565	0.46695	0.811307
O_Clostridiales_RNT	current drinkers with meals: yes + it varies vs. no	alcohol	MR Egger (bootstrap)	346	-0.389818	0.371276	0.148
O_Clostridiales_RNT	current drinkers with meals: yes + it varies vs. no	alcohol	Simple median	346	-0.1025	0.219047	0.639832
O_Clostridiales_RNT	current drinkers with meals: yes + it varies vs. no	alcohol	Weighted median	346	-0.18077	0.225958	0.423702
O_Clostridiales_RNT	current drinkers with meals: yes + it varies vs. no	alcohol	Penalised weighted median	346	-0.186778	0.231576	0.419925
O_Clostridiales_RNT	current drinkers with meals: yes + it varies vs. no	alcohol	Inverse variance weighted	346	0.0681741	0.154998	0.660055
O_Clostridiales_RNT	current drinkers with meals: yes + it varies vs. no	alcohol	IVW radial	346	0.0681738	0.154792	0.659631
O_Clostridiales_RNT	current drinkers with meals: yes + it varies vs. no	alcohol	Inverse variance weighted (multiplicative random effects)	346	0.0681741	0.154792	0.659629
O_Clostridiales_RNT	current drinkers with meals: yes + it varies vs. no	alcohol	Inverse variance weighted (fixed effects)	346	0.0681741	0.154998	0.660055
O_Clostridiales_RNT	current drinkers with meals: yes + it varies vs. no	alcohol	Simple mode	346	-0.33258	0.933903	0.721969
O_Clostridiales_RNT	current drinkers with meals: yes + it varies vs. no	alcohol	Weighted mode	346	-0.168576	0.803287	0.833903
O_Clostridiales_RNT	current drinkers with meals: yes + it varies vs. no	alcohol	Weighted mode (NOME)	346	-0.209577	0.924494	0.820796
O_Clostridiales_RNT	current drinkers with meals: yes + it varies vs. no	alcohol	Simple mode (NOME)	346	-0.33258	0.932362	0.721529
O_Clostridiales_RNT	current drinkers with meals: yes + it varies vs. no	alcohol	Robust adjusted profile score (RAPS)	346	0.0282458	0.171312	0.869039
O_Clostridiales_RNT	current drinkers with meals: yes + it varies vs. no	alcohol	Sign concordance test	346	-0.0115607	NA	0.871902
O_Clostridiales_RNT	current drinkers with meals: yes + it varies vs. no	alcohol	Unweighted regression	346	0.129045	2.59447	0.960331
O_Lactobacillales_RNT	current drinkers with meals: yes + it varies vs. no	alcohol	Maximum likelihood	346	-0.0138575	0.164953	0.933049
O_Lactobacillales_RNT	current drinkers with meals: yes + it varies vs. no	alcohol	MR Egger	346	-0.0977835	0.484645	0.840221
O_Lactobacillales_RNT	current drinkers with meals: yes + it varies vs. no	alcohol	MR Egger (bootstrap)	346	-0.206806	0.385745	0.294
O_Lactobacillales_RNT	current drinkers with meals: yes + it varies vs. no	alcohol	Simple median	346	-0.116349	0.230987	0.614471
O_Lactobacillales_RNT	current drinkers with meals: yes + it varies vs. no	alcohol	Weighted median	346	-0.130737	0.230913	0.571277
O_Lactobacillales_RNT	current drinkers with meals: yes + it varies vs. no	alcohol	Penalised weighted median	346	-0.159622	0.228096	0.48405
O_Lactobacillales_RNT	current drinkers with meals: yes + it varies vs. no	alcohol	Inverse variance weighted	346	-0.0137035	0.161056	0.932194
O_Lactobacillales_RNT	current drinkers with meals: yes + it varies vs. no	alcohol	IVW radial	346	-0.0137035	0.161056	0.932194
O_Lactobacillales_RNT	current drinkers with meals: yes + it varies vs. no	alcohol	Inverse variance weighted (multiplicative random effects)	346	-0.0137035	0.161056	0.932194
O_Lactobacillales_RNT	current drinkers with meals: yes + it varies vs. no	alcohol	Inverse variance weighted (fixed effects)	346	-0.0137035	0.160867	0.932114
O_Lactobacillales_RNT	current drinkers with meals: yes + it varies vs. no	alcohol	Simple mode	346	-0.127805	0.843328	0.879632
O_Lactobacillales_RNT	current drinkers with meals: yes + it varies vs. no	alcohol	Weighted mode	346	-0.0826322	0.774379	0.915083
O_Lactobacillales_RNT	current drinkers with meals: yes + it varies vs. no	alcohol	Weighted mode (NOME)	346	-0.0826322	0.78662	0.916399
O_Lactobacillales_RNT	current drinkers with meals: yes + it varies vs. no	alcohol	Simple mode (NOME)	346	-0.127805	0.873173	0.883716
O_Lactobacillales_RNT	current drinkers with meals: yes + it varies vs. no	alcohol	Robust adjusted profile score (RAPS)	346	-0.103795	0.17368	0.550092
O_Lactobacillales_RNT	current drinkers with meals: yes + it varies vs. no	alcohol	Sign concordance test	346	-0.0346821	NA	0.554339
O_Lactobacillales_RNT	current drinkers with meals: yes + it varies vs. no	alcohol	Unweighted regression	346	-0.131227	2.59447	0.959661
O_Rhodospirillales_RNT	current drinkers with meals: yes + it varies vs. no	alcohol	Maximum likelihood	346	-0.105262	0.203037	0.604153
O_Rhodospirillales_RNT	current drinkers with meals: yes + it varies vs. no	alcohol	MR Egger	346	-0.11323	0.59558	0.849329
O_Rhodospirillales_RNT	current drinkers with meals: yes + it varies vs. no	alcohol	MR Egger (bootstrap)	346	-0.0625517	0.479278	0.452
O_Rhodospirillales_RNT	current drinkers with meals: yes + it varies vs. no	alcohol	Simple median	346	-0.178668	0.283587	0.528675
O_Rhodospirillales_RNT	current drinkers with meals: yes + it varies vs. no	alcohol	Weighted median	346	-0.196436	0.29259	0.501985
O_Rhodospirillales_RNT	current drinkers with meals: yes + it varies vs. no	alcohol	Penalised weighted median	346	-0.198755	0.28147	0.480106
O_Rhodospirillales_RNT	current drinkers with meals: yes + it varies vs. no	alcohol	Inverse variance weighted	346	-0.102146	0.198156	0.606215
O_Rhodospirillales_RNT	current drinkers with meals: yes + it varies vs. no	alcohol	IVW radial	346	-0.102145	0.1955	0.601336
O_Rhodospirillales_RNT	current drinkers with meals: yes + it varies vs. no	alcohol	Inverse variance weighted (multiplicative random effects)	346	-0.102146	0.1955	0.601332
O_Rhodospirillales_RNT	current drinkers with meals: yes + it varies vs. no	alcohol	Inverse variance weighted (fixed effects)	346	-0.102146	0.198156	0.606215
O_Rhodospirillales_RNT	current drinkers with meals: yes + it varies vs. no	alcohol	Simple mode	346	-0.240462	0.974271	0.8052
O_Rhodospirillales_RNT	current drinkers with meals: yes + it varies vs. no	alcohol	Weighted mode	346	-0.297284	0.921827	0.747274
O_Rhodospirillales_RNT	current drinkers with meals: yes + it varies vs. no	alcohol	Weighted mode (NOME)	346	-0.297284	1.04532	0.776279
O_Rhodospirillales_RNT	current drinkers with meals: yes + it varies vs. no	alcohol	Simple mode (NOME)	346	-0.240462	1.0306	0.81565
O_Rhodospirillales_RNT	current drinkers with meals: yes + it varies vs. no	alcohol	Robust adjusted profile score (RAPS)	346	-0.15465	0.214078	0.47005
O_Rhodospirillales_RNT	current drinkers with meals: yes + it varies vs. no	alcohol	Sign concordance test	346	-0.0520231	NA	0.360775
O_Rhodospirillales_RNT	current drinkers with meals: yes + it varies vs. no	alcohol	Unweighted regression	346	0.0124924	2.59447	0.996158
O_Selenomonadales_RNT	current drinkers with meals: yes + it varies vs. no	alcohol	Maximum likelihood	346	0.034313	0.160563	0.830777
O_Selenomonadales_RNT	current drinkers with meals: yes + it varies vs. no	alcohol	MR Egger	346	-0.468986	0.471998	0.321107
O_Selenomonadales_RNT	current drinkers with meals: yes + it varies vs. no	alcohol	MR Egger (bootstrap)	346	0.13803	0.376673	0.359
O_Selenomonadales_RNT	current drinkers with meals: yes + it varies vs. no	alcohol	Simple median	346	0.23734	0.231651	0.305572
O_Selenomonadales_RNT	current drinkers with meals: yes + it varies vs. no	alcohol	Weighted median	346	0.253235	0.232561	0.276199
O_Selenomonadales_RNT	current drinkers with meals: yes + it varies vs. no	alcohol	Penalised weighted median	346	0.293176	0.226224	0.194991
O_Selenomonadales_RNT	current drinkers with meals: yes + it varies vs. no	alcohol	Inverse variance weighted	346	0.0335629	0.156684	0.830385
O_Selenomonadales_RNT	current drinkers with meals: yes + it varies vs. no	alcohol	IVW radial	346	0.0335628	0.15528	0.828876
O_Selenomonadales_RNT	current drinkers with meals: yes + it varies vs. no	alcohol	Inverse variance weighted (multiplicative random effects)	346	0.0335629	0.15528	0.828875
O_Selenomonadales_RNT	current drinkers with meals: yes + it varies vs. no	alcohol	Inverse variance weighted (fixed effects)	346	0.0335629	0.156684	0.830385
O_Selenomonadales_RNT	current drinkers with meals: yes + it varies vs. no	alcohol	Simple mode	346	1.22459	0.894308	0.171792
O_Selenomonadales_RNT	current drinkers with meals: yes + it varies vs. no	alcohol	Weighted mode	346	1.274	0.792406	0.108801
O_Selenomonadales_RNT	current drinkers with meals: yes + it varies vs. no	alcohol	Weighted mode (NOME)	346	1.32342	0.831541	0.112407
O_Selenomonadales_RNT	current drinkers with meals: yes + it varies vs. no	alcohol	Simple mode (NOME)	346	1.22459	0.871014	0.160644
O_Selenomonadales_RNT	current drinkers with meals: yes + it varies vs. no	alcohol	Robust adjusted profile score (RAPS)	346	0.135779	0.169273	0.422476
O_Selenomonadales_RNT	current drinkers with meals: yes + it varies vs. no	alcohol	Sign concordance test	346	0.0693642	NA	0.216219
O_Selenomonadales_RNT	current drinkers with meals: yes + it varies vs. no	alcohol	Unweighted regression	346	-0.307573	2.59447	0.905632
P_Firmicutes_RNT	current drinkers with meals: yes + it varies vs. no	alcohol	Maximum likelihood	346	0.0169935	0.157515	0.914087
P_Firmicutes_RNT	current drinkers with meals: yes + it varies vs. no	alcohol	MR Egger	346	0.119535	0.463228	0.796524
P_Firmicutes_RNT	current drinkers with meals: yes + it varies vs. no	alcohol	MR Egger (bootstrap)	346	-0.556429	0.365565	0.059
P_Firmicutes_RNT	current drinkers with meals: yes + it varies vs. no	alcohol	Simple median	346	0.111255	0.236795	0.638473
P_Firmicutes_RNT	current drinkers with meals: yes + it varies vs. no	alcohol	Weighted median	346	-0.0409799	0.229371	0.858203
P_Firmicutes_RNT	current drinkers with meals: yes + it varies vs. no	alcohol	Penalised weighted median	346	-0.0364792	0.211166	0.862847
P_Firmicutes_RNT	current drinkers with meals: yes + it varies vs. no	alcohol	Inverse variance weighted	346	0.0166881	0.153853	0.913624
P_Firmicutes_RNT	current drinkers with meals: yes + it varies vs. no	alcohol	IVW radial	346	0.0166881	0.147918	0.910173
P_Firmicutes_RNT	current drinkers with meals: yes + it varies vs. no	alcohol	Inverse variance weighted (multiplicative random effects)	346	0.0166881	0.147918	0.910173
P_Firmicutes_RNT	current drinkers with meals: yes + it varies vs. no	alcohol	Inverse variance weighted (fixed effects)	346	0.0166881	0.153853	0.913624
P_Firmicutes_RNT	current drinkers with meals: yes + it varies vs. no	alcohol	Simple mode	346	0.557288	0.865006	0.519835
P_Firmicutes_RNT	current drinkers with meals: yes + it varies vs. no	alcohol	Weighted mode	346	0.557288	0.793263	0.482825
P_Firmicutes_RNT	current drinkers with meals: yes + it varies vs. no	alcohol	Weighted mode (NOME)	346	0.557288	0.861213	0.518
P_Firmicutes_RNT	current drinkers with meals: yes + it varies vs. no	alcohol	Simple mode (NOME)	346	0.557288	0.853222	0.51409
P_Firmicutes_RNT	current drinkers with meals: yes + it varies vs. no	alcohol	Robust adjusted profile score (RAPS)	346	-0.00147489	0.166367	0.992927
P_Firmicutes_RNT	current drinkers with meals: yes + it varies vs. no	alcohol	Sign concordance test	346	0.0115607	NA	0.871902
P_Firmicutes_RNT	current drinkers with meals: yes + it varies vs. no	alcohol	Unweighted regression	346	0.112238	2.59447	0.965494
P_Lentisphaerae_RNT	current drinkers with meals: yes + it varies vs. no	alcohol	Maximum likelihood	346	-0.338111	0.226772	0.135969
P_Lentisphaerae_RNT	current drinkers with meals: yes + it varies vs. no	alcohol	MR Egger	346	-0.286851	0.694057	0.679648
P_Lentisphaerae_RNT	current drinkers with meals: yes + it varies vs. no	alcohol	MR Egger (bootstrap)	346	-0.131266	0.531737	0.407
P_Lentisphaerae_RNT	current drinkers with meals: yes + it varies vs. no	alcohol	Simple median	346	-0.221481	0.318078	0.486235
P_Lentisphaerae_RNT	current drinkers with meals: yes + it varies vs. no	alcohol	Weighted median	346	-0.221431	0.315346	0.482563
P_Lentisphaerae_RNT	current drinkers with meals: yes + it varies vs. no	alcohol	Penalised weighted median	346	-0.236711	0.324601	0.465855
P_Lentisphaerae_RNT	current drinkers with meals: yes + it varies vs. no	alcohol	Inverse variance weighted	346	-0.33485	0.229772	0.14503
P_Lentisphaerae_RNT	current drinkers with meals: yes + it varies vs. no	alcohol	IVW radial	346	-0.334856	0.229773	0.145025
P_Lentisphaerae_RNT	current drinkers with meals: yes + it varies vs. no	alcohol	Inverse variance weighted (multiplicative random effects)	346	-0.33485	0.229772	0.14503
P_Lentisphaerae_RNT	current drinkers with meals: yes + it varies vs. no	alcohol	Inverse variance weighted (fixed effects)	346	-0.33485	0.220771	0.129334
P_Lentisphaerae_RNT	current drinkers with meals: yes + it varies vs. no	alcohol	Simple mode	346	-0.0409497	1.23048	0.973471
P_Lentisphaerae_RNT	current drinkers with meals: yes + it varies vs. no	alcohol	Weighted mode	346	-0.80398	1.17139	0.492956
P_Lentisphaerae_RNT	current drinkers with meals: yes + it varies vs. no	alcohol	Weighted mode (NOME)	346	-0.931152	1.26963	0.46381
P_Lentisphaerae_RNT	current drinkers with meals: yes + it varies vs. no	alcohol	Simple mode (NOME)	346	-0.0409497	1.27513	0.9744
P_Lentisphaerae_RNT	current drinkers with meals: yes + it varies vs. no	alcohol	Robust adjusted profile score (RAPS)	346	-0.331615	0.246252	0.178094
P_Lentisphaerae_RNT	current drinkers with meals: yes + it varies vs. no	alcohol	Sign concordance test	346	-0.0404624	NA	0.484679
P_Lentisphaerae_RNT	current drinkers with meals: yes + it varies vs. no	alcohol	Unweighted regression	346	-0.385652	2.59447	0.881835
P_Proteobacteria_RNT	current drinkers with meals: yes + it varies vs. no	alcohol	Maximum likelihood	346	-0.047596	0.158497	0.763951
P_Proteobacteria_RNT	current drinkers with meals: yes + it varies vs. no	alcohol	MR Egger	346	0.103016	0.469647	0.82651
P_Proteobacteria_RNT	current drinkers with meals: yes + it varies vs. no	alcohol	MR Egger (bootstrap)	346	-0.102987	0.374269	0.396
P_Proteobacteria_RNT	current drinkers with meals: yes + it varies vs. no	alcohol	Simple median	346	0.0636809	0.221717	0.773946
P_Proteobacteria_RNT	current drinkers with meals: yes + it varies vs. no	alcohol	Weighted median	346	0.10068	0.232592	0.665117
P_Proteobacteria_RNT	current drinkers with meals: yes + it varies vs. no	alcohol	Penalised weighted median	346	0.100934	0.23162	0.663
P_Proteobacteria_RNT	current drinkers with meals: yes + it varies vs. no	alcohol	Inverse variance weighted	346	-0.0463793	0.156196	0.76652
P_Proteobacteria_RNT	current drinkers with meals: yes + it varies vs. no	alcohol	IVW radial	346	-0.0463791	0.156196	0.766521
P_Proteobacteria_RNT	current drinkers with meals: yes + it varies vs. no	alcohol	Inverse variance weighted (multiplicative random effects)	346	-0.0463793	0.156196	0.76652
P_Proteobacteria_RNT	current drinkers with meals: yes + it varies vs. no	alcohol	Inverse variance weighted (fixed effects)	346	-0.0463793	0.15448	0.764002
P_Proteobacteria_RNT	current drinkers with meals: yes + it varies vs. no	alcohol	Simple mode	346	0.803215	0.829249	0.333421
P_Proteobacteria_RNT	current drinkers with meals: yes + it varies vs. no	alcohol	Weighted mode	346	0.596167	0.800127	0.456725
P_Proteobacteria_RNT	current drinkers with meals: yes + it varies vs. no	alcohol	Weighted mode (NOME)	346	0.596167	0.767886	0.43806
P_Proteobacteria_RNT	current drinkers with meals: yes + it varies vs. no	alcohol	Simple mode (NOME)	346	0.803215	0.852619	0.346823
P_Proteobacteria_RNT	current drinkers with meals: yes + it varies vs. no	alcohol	Robust adjusted profile score (RAPS)	346	-0.0225814	0.166659	0.892221
P_Proteobacteria_RNT	current drinkers with meals: yes + it varies vs. no	alcohol	Sign concordance test	346	0.0115607	NA	0.871902
P_Proteobacteria_RNT	current drinkers with meals: yes + it varies vs. no	alcohol	Unweighted regression	346	-0.00447226	2.59447	0.998625
C_Actinobacteria_RNT	current drinkers with meals: yes vs. no	alcohol	Maximum likelihood	427	-0.00378899	0.106383	0.971588
C_Actinobacteria_RNT	current drinkers with meals: yes vs. no	alcohol	MR Egger	427	0.00686974	0.326054	0.9832
C_Actinobacteria_RNT	current drinkers with meals: yes vs. no	alcohol	MR Egger (bootstrap)	427	-0.189844	0.248737	0.215
C_Actinobacteria_RNT	current drinkers with meals: yes vs. no	alcohol	Simple median	427	-0.0796543	0.150746	0.597221
C_Actinobacteria_RNT	current drinkers with meals: yes vs. no	alcohol	Weighted median	427	-0.133306	0.15416	0.38719
C_Actinobacteria_RNT	current drinkers with meals: yes vs. no	alcohol	Penalised weighted median	427	-0.154111	0.156074	0.323437
C_Actinobacteria_RNT	current drinkers with meals: yes vs. no	alcohol	Inverse variance weighted	427	-0.00382858	0.106572	0.971342
C_Actinobacteria_RNT	current drinkers with meals: yes vs. no	alcohol	IVW radial	427	-0.00382858	0.106572	0.971342
C_Actinobacteria_RNT	current drinkers with meals: yes vs. no	alcohol	Inverse variance weighted (multiplicative random effects)	427	-0.00382858	0.106572	0.971342
C_Actinobacteria_RNT	current drinkers with meals: yes vs. no	alcohol	Inverse variance weighted (fixed effects)	427	-0.00382858	0.1036	0.97052
C_Actinobacteria_RNT	current drinkers with meals: yes vs. no	alcohol	Simple mode	427	0.34549	0.583785	0.554292
C_Actinobacteria_RNT	current drinkers with meals: yes vs. no	alcohol	Weighted mode	427	-0.0331859	0.578838	0.954308
C_Actinobacteria_RNT	current drinkers with meals: yes vs. no	alcohol	Weighted mode (NOME)	427	-0.0331859	0.61994	0.957334
C_Actinobacteria_RNT	current drinkers with meals: yes vs. no	alcohol	Simple mode (NOME)	427	0.34549	0.589305	0.558007
C_Actinobacteria_RNT	current drinkers with meals: yes vs. no	alcohol	Robust adjusted profile score (RAPS)	427	-0.0635424	0.114871	0.58015
C_Actinobacteria_RNT	current drinkers with meals: yes vs. no	alcohol	Sign concordance test	427	-0.0117096	NA	0.846538
C_Actinobacteria_RNT	current drinkers with meals: yes vs. no	alcohol	Unweighted regression	427	0.00642738	1.75528	0.997078
C_Alphaproteobacteria_RNT	current drinkers with meals: yes vs. no	alcohol	Maximum likelihood	427	-0.0410657	0.133723	0.758771
C_Alphaproteobacteria_RNT	current drinkers with meals: yes vs. no	alcohol	MR Egger	427	-0.219308	0.403989	0.587514
C_Alphaproteobacteria_RNT	current drinkers with meals: yes vs. no	alcohol	MR Egger (bootstrap)	427	0.124769	0.306275	0.344
C_Alphaproteobacteria_RNT	current drinkers with meals: yes vs. no	alcohol	Simple median	427	0.0409265	0.187977	0.827647
C_Alphaproteobacteria_RNT	current drinkers with meals: yes vs. no	alcohol	Weighted median	427	0.075261	0.187958	0.688851
C_Alphaproteobacteria_RNT	current drinkers with meals: yes vs. no	alcohol	Penalised weighted median	427	0.0709414	0.18798	0.705885
C_Alphaproteobacteria_RNT	current drinkers with meals: yes vs. no	alcohol	Inverse variance weighted	427	-0.0411154	0.132096	0.755608
C_Alphaproteobacteria_RNT	current drinkers with meals: yes vs. no	alcohol	IVW radial	427	-0.0411154	0.132096	0.755608
C_Alphaproteobacteria_RNT	current drinkers with meals: yes vs. no	alcohol	Inverse variance weighted (multiplicative random effects)	427	-0.0411154	0.132096	0.755608
C_Alphaproteobacteria_RNT	current drinkers with meals: yes vs. no	alcohol	Inverse variance weighted (fixed effects)	427	-0.0411154	0.130337	0.752416
C_Alphaproteobacteria_RNT	current drinkers with meals: yes vs. no	alcohol	Simple mode	427	0.118837	0.702637	0.865775
C_Alphaproteobacteria_RNT	current drinkers with meals: yes vs. no	alcohol	Weighted mode	427	0.481434	0.673149	0.474879
C_Alphaproteobacteria_RNT	current drinkers with meals: yes vs. no	alcohol	Weighted mode (NOME)	427	0.521723	0.679091	0.442755
C_Alphaproteobacteria_RNT	current drinkers with meals: yes vs. no	alcohol	Simple mode (NOME)	427	0.118837	0.702513	0.865752
C_Alphaproteobacteria_RNT	current drinkers with meals: yes vs. no	alcohol	Robust adjusted profile score (RAPS)	427	-0.0176383	0.140983	0.900437
C_Alphaproteobacteria_RNT	current drinkers with meals: yes vs. no	alcohol	Sign concordance test	427	0.00702576	NA	0.922911
C_Alphaproteobacteria_RNT	current drinkers with meals: yes vs. no	alcohol	Unweighted regression	427	-0.0719869	1.75528	0.967287
C_Deltaproteobacteria_RNT	current drinkers with meals: yes vs. no	alcohol	Maximum likelihood	427	-0.252192	0.1111	0.0232098
C_Deltaproteobacteria_RNT	current drinkers with meals: yes vs. no	alcohol	MR Egger	427	-0.103357	0.334518	0.757494
C_Deltaproteobacteria_RNT	current drinkers with meals: yes vs. no	alcohol	MR Egger (bootstrap)	427	-0.370167	0.261228	0.083
C_Deltaproteobacteria_RNT	current drinkers with meals: yes vs. no	alcohol	Simple median	427	-0.232704	0.157707	0.140065
C_Deltaproteobacteria_RNT	current drinkers with meals: yes vs. no	alcohol	Weighted median	427	-0.238272	0.161972	0.141272
C_Deltaproteobacteria_RNT	current drinkers with meals: yes vs. no	alcohol	Penalised weighted median	427	-0.239037	0.165656	0.149029
C_Deltaproteobacteria_RNT	current drinkers with meals: yes vs. no	alcohol	Inverse variance weighted	427	-0.24762	0.109426	0.023642
C_Deltaproteobacteria_RNT	current drinkers with meals: yes vs. no	alcohol	IVW radial	427	-0.247608	0.109427	0.0236498
C_Deltaproteobacteria_RNT	current drinkers with meals: yes vs. no	alcohol	Inverse variance weighted (multiplicative random effects)	427	-0.24762	0.109426	0.023642
C_Deltaproteobacteria_RNT	current drinkers with meals: yes vs. no	alcohol	Inverse variance weighted (fixed effects)	427	-0.24762	0.108346	0.0222855
C_Deltaproteobacteria_RNT	current drinkers with meals: yes vs. no	alcohol	Simple mode	427	0.929011	0.664645	0.162914
C_Deltaproteobacteria_RNT	current drinkers with meals: yes vs. no	alcohol	Weighted mode	427	0.929011	0.664458	0.162796
C_Deltaproteobacteria_RNT	current drinkers with meals: yes vs. no	alcohol	Weighted mode (NOME)	427	0.99917	0.669017	0.136049
C_Deltaproteobacteria_RNT	current drinkers with meals: yes vs. no	alcohol	Simple mode (NOME)	427	0.929011	0.654838	0.156721
C_Deltaproteobacteria_RNT	current drinkers with meals: yes vs. no	alcohol	Robust adjusted profile score (RAPS)	427	-0.295887	0.119445	0.0132427
C_Deltaproteobacteria_RNT	current drinkers with meals: yes vs. no	alcohol	Sign concordance test	427	-0.0772834	NA	0.121379
C_Deltaproteobacteria_RNT	current drinkers with meals: yes vs. no	alcohol	Unweighted regression	427	-0.00625671	1.75528	0.997156
C_Gammaproteobacteria_RNT	current drinkers with meals: yes vs. no	alcohol	Maximum likelihood	427	-0.0396148	0.120365	0.742062
C_Gammaproteobacteria_RNT	current drinkers with meals: yes vs. no	alcohol	MR Egger	427	-0.103435	0.359414	0.773649
C_Gammaproteobacteria_RNT	current drinkers with meals: yes vs. no	alcohol	MR Egger (bootstrap)	427	-0.00631259	0.276624	0.485
C_Gammaproteobacteria_RNT	current drinkers with meals: yes vs. no	alcohol	Simple median	427	-0.0746818	0.165486	0.651782
C_Gammaproteobacteria_RNT	current drinkers with meals: yes vs. no	alcohol	Weighted median	427	-0.0788917	0.179994	0.661167
C_Gammaproteobacteria_RNT	current drinkers with meals: yes vs. no	alcohol	Penalised weighted median	427	-0.0836053	0.169696	0.62224
C_Gammaproteobacteria_RNT	current drinkers with meals: yes vs. no	alcohol	Inverse variance weighted	427	-0.0398921	0.117633	0.734516
C_Gammaproteobacteria_RNT	current drinkers with meals: yes vs. no	alcohol	IVW radial	427	-0.0398919	0.113915	0.726196
C_Gammaproteobacteria_RNT	current drinkers with meals: yes vs. no	alcohol	Inverse variance weighted (multiplicative random effects)	427	-0.0398921	0.113915	0.726195
C_Gammaproteobacteria_RNT	current drinkers with meals: yes vs. no	alcohol	Inverse variance weighted (fixed effects)	427	-0.0398921	0.117633	0.734516
C_Gammaproteobacteria_RNT	current drinkers with meals: yes vs. no	alcohol	Simple mode	427	-0.0356099	0.585665	0.951545
C_Gammaproteobacteria_RNT	current drinkers with meals: yes vs. no	alcohol	Weighted mode	427	-0.0789463	0.590637	0.893732
C_Gammaproteobacteria_RNT	current drinkers with meals: yes vs. no	alcohol	Weighted mode (NOME)	427	-0.0789463	0.596779	0.89482
C_Gammaproteobacteria_RNT	current drinkers with meals: yes vs. no	alcohol	Simple mode (NOME)	427	-0.0356099	0.63697	0.955444
C_Gammaproteobacteria_RNT	current drinkers with meals: yes vs. no	alcohol	Robust adjusted profile score (RAPS)	427	-0.0562955	0.127073	0.657753
C_Gammaproteobacteria_RNT	current drinkers with meals: yes vs. no	alcohol	Sign concordance test	427	-0.030445	NA	0.56148
C_Gammaproteobacteria_RNT	current drinkers with meals: yes vs. no	alcohol	Unweighted regression	427	-0.208731	1.75528	0.905342
Div_Chao1_RNT	current drinkers with meals: yes vs. no	alcohol	Maximum likelihood	427	-0.194019	0.10403	0.0621786
Div_Chao1_RNT	current drinkers with meals: yes vs. no	alcohol	MR Egger	427	-0.0577901	0.32654	0.859611
Div_Chao1_RNT	current drinkers with meals: yes vs. no	alcohol	MR Egger (bootstrap)	427	-0.35133	0.242137	0.077
Div_Chao1_RNT	current drinkers with meals: yes vs. no	alcohol	Simple median	427	-0.177907	0.153556	0.246629
Div_Chao1_RNT	current drinkers with meals: yes vs. no	alcohol	Weighted median	427	-0.202235	0.153886	0.188782
Div_Chao1_RNT	current drinkers with meals: yes vs. no	alcohol	Penalised weighted median	427	-0.207363	0.155413	0.182115
Div_Chao1_RNT	current drinkers with meals: yes vs. no	alcohol	Inverse variance weighted	427	-0.190095	0.106852	0.0752306
Div_Chao1_RNT	current drinkers with meals: yes vs. no	alcohol	IVW radial	427	-0.190085	0.106852	0.075248
Div_Chao1_RNT	current drinkers with meals: yes vs. no	alcohol	Inverse variance weighted (multiplicative random effects)	427	-0.190095	0.106852	0.0752306
Div_Chao1_RNT	current drinkers with meals: yes vs. no	alcohol	Inverse variance weighted (fixed effects)	427	-0.190095	0.101222	0.0603796
Div_Chao1_RNT	current drinkers with meals: yes vs. no	alcohol	Simple mode	427	0.0229256	0.55	0.966771
Div_Chao1_RNT	current drinkers with meals: yes vs. no	alcohol	Weighted mode	427	-0.148533	0.52923	0.779108
Div_Chao1_RNT	current drinkers with meals: yes vs. no	alcohol	Weighted mode (NOME)	427	-0.148533	0.578428	0.797467
Div_Chao1_RNT	current drinkers with meals: yes vs. no	alcohol	Simple mode (NOME)	427	0.0229256	0.652863	0.972004
Div_Chao1_RNT	current drinkers with meals: yes vs. no	alcohol	Robust adjusted profile score (RAPS)	427	-0.197528	0.116305	0.0894405
Div_Chao1_RNT	current drinkers with meals: yes vs. no	alcohol	Sign concordance test	427	-0.0444965	NA	0.383733
Div_Chao1_RNT	current drinkers with meals: yes vs. no	alcohol	Unweighted regression	427	0.0397237	1.75528	0.981945
Div_NumberGenera_RNT	current drinkers with meals: yes vs. no	alcohol	Maximum likelihood	427	-0.170507	0.104364	0.102306
Div_NumberGenera_RNT	current drinkers with meals: yes vs. no	alcohol	MR Egger	427	-0.0467866	0.331118	0.887701
Div_NumberGenera_RNT	current drinkers with meals: yes vs. no	alcohol	MR Egger (bootstrap)	427	-0.359952	0.258718	0.079
Div_NumberGenera_RNT	current drinkers with meals: yes vs. no	alcohol	Simple median	427	-0.205509	0.156564	0.189311
Div_NumberGenera_RNT	current drinkers with meals: yes vs. no	alcohol	Weighted median	427	-0.27157	0.146713	0.0641646
Div_NumberGenera_RNT	current drinkers with meals: yes vs. no	alcohol	Penalised weighted median	427	-0.274221	0.151148	0.0696392
Div_NumberGenera_RNT	current drinkers with meals: yes vs. no	alcohol	Inverse variance weighted	427	-0.166858	0.108319	0.123456
Div_NumberGenera_RNT	current drinkers with meals: yes vs. no	alcohol	IVW radial	427	-0.166849	0.108319	0.123477
Div_NumberGenera_RNT	current drinkers with meals: yes vs. no	alcohol	Inverse variance weighted (multiplicative random effects)	427	-0.166858	0.108319	0.123456
Div_NumberGenera_RNT	current drinkers with meals: yes vs. no	alcohol	Inverse variance weighted (fixed effects)	427	-0.166858	0.101479	0.100124
Div_NumberGenera_RNT	current drinkers with meals: yes vs. no	alcohol	Simple mode	427	-0.385092	0.604466	0.524416
Div_NumberGenera_RNT	current drinkers with meals: yes vs. no	alcohol	Weighted mode	427	-0.479879	0.583842	0.411574
Div_NumberGenera_RNT	current drinkers with meals: yes vs. no	alcohol	Weighted mode (NOME)	427	-0.511475	0.604609	0.398051
Div_NumberGenera_RNT	current drinkers with meals: yes vs. no	alcohol	Simple mode (NOME)	427	-0.385092	0.622679	0.536614
Div_NumberGenera_RNT	current drinkers with meals: yes vs. no	alcohol	Robust adjusted profile score (RAPS)	427	-0.179216	0.117947	0.128646
Div_NumberGenera_RNT	current drinkers with meals: yes vs. no	alcohol	Sign concordance test	427	-0.0444965	NA	0.383733
Div_NumberGenera_RNT	current drinkers with meals: yes vs. no	alcohol	Unweighted regression	427	0.0489146	1.75528	0.977768
Div_Shannon_RNT	current drinkers with meals: yes vs. no	alcohol	Maximum likelihood	427	-0.291881	0.105476	0.00565259
Div_Shannon_RNT	current drinkers with meals: yes vs. no	alcohol	MR Egger	427	-0.185945	0.329602	0.572949
Div_Shannon_RNT	current drinkers with meals: yes vs. no	alcohol	MR Egger (bootstrap)	427	-0.34696	0.254948	0.093
Div_Shannon_RNT	current drinkers with meals: yes vs. no	alcohol	Simple median	427	-0.331674	0.157688	0.0354353
Div_Shannon_RNT	current drinkers with meals: yes vs. no	alcohol	Weighted median	427	-0.337604	0.14967	0.0240925
Div_Shannon_RNT	current drinkers with meals: yes vs. no	alcohol	Penalised weighted median	427	-0.340338	0.150824	0.0240377
Div_Shannon_RNT	current drinkers with meals: yes vs. no	alcohol	Inverse variance weighted	427	-0.284808	0.10788	0.00828972
Div_Shannon_RNT	current drinkers with meals: yes vs. no	alcohol	IVW radial	427	-0.284795	0.107881	0.00829319
Div_Shannon_RNT	current drinkers with meals: yes vs. no	alcohol	Inverse variance weighted (multiplicative random effects)	427	-0.284808	0.10788	0.00828972
Div_Shannon_RNT	current drinkers with meals: yes vs. no	alcohol	Inverse variance weighted (fixed effects)	427	-0.284808	0.102619	0.00551344
Div_Shannon_RNT	current drinkers with meals: yes vs. no	alcohol	Simple mode	427	-0.560415	0.559658	0.317225
Div_Shannon_RNT	current drinkers with meals: yes vs. no	alcohol	Weighted mode	427	-0.42308	0.550259	0.442394
Div_Shannon_RNT	current drinkers with meals: yes vs. no	alcohol	Weighted mode (NOME)	427	-0.457413	0.560979	0.415308
Div_Shannon_RNT	current drinkers with meals: yes vs. no	alcohol	Simple mode (NOME)	427	-0.560415	0.587464	0.340646
Div_Shannon_RNT	current drinkers with meals: yes vs. no	alcohol	Robust adjusted profile score (RAPS)	427	-0.319555	0.116119	0.00592376
Div_Shannon_RNT	current drinkers with meals: yes vs. no	alcohol	Sign concordance test	427	-0.100703	NA	0.041975
Div_Shannon_RNT	current drinkers with meals: yes vs. no	alcohol	Unweighted regression	427	-0.0699022	1.75528	0.968234
F_Acidaminococcaceae_RNT	current drinkers with meals: yes vs. no	alcohol	Maximum likelihood	427	0.198524	0.126506	0.116582
F_Acidaminococcaceae_RNT	current drinkers with meals: yes vs. no	alcohol	MR Egger	427	0.276991	0.395308	0.483876
F_Acidaminococcaceae_RNT	current drinkers with meals: yes vs. no	alcohol	MR Egger (bootstrap)	427	-0.243152	0.301618	0.218
F_Acidaminococcaceae_RNT	current drinkers with meals: yes vs. no	alcohol	Simple median	427	0.290242	0.184595	0.115876
F_Acidaminococcaceae_RNT	current drinkers with meals: yes vs. no	alcohol	Weighted median	427	0.185719	0.182639	0.30922
F_Acidaminococcaceae_RNT	current drinkers with meals: yes vs. no	alcohol	Penalised weighted median	427	0.197591	0.178164	0.267413
F_Acidaminococcaceae_RNT	current drinkers with meals: yes vs. no	alcohol	Inverse variance weighted	427	0.197675	0.128768	0.124753
F_Acidaminococcaceae_RNT	current drinkers with meals: yes vs. no	alcohol	IVW radial	427	0.197687	0.128768	0.12473
F_Acidaminococcaceae_RNT	current drinkers with meals: yes vs. no	alcohol	Inverse variance weighted (multiplicative random effects)	427	0.197675	0.128768	0.124753
F_Acidaminococcaceae_RNT	current drinkers with meals: yes vs. no	alcohol	Inverse variance weighted (fixed effects)	427	0.197675	0.123094	0.1083
F_Acidaminococcaceae_RNT	current drinkers with meals: yes vs. no	alcohol	Simple mode	427	-0.583846	0.710609	0.411756
F_Acidaminococcaceae_RNT	current drinkers with meals: yes vs. no	alcohol	Weighted mode	427	-0.623487	0.713379	0.382615
F_Acidaminococcaceae_RNT	current drinkers with meals: yes vs. no	alcohol	Weighted mode (NOME)	427	-0.623487	0.732436	0.395108
F_Acidaminococcaceae_RNT	current drinkers with meals: yes vs. no	alcohol	Simple mode (NOME)	427	-0.583846	0.76952	0.448443
F_Acidaminococcaceae_RNT	current drinkers with meals: yes vs. no	alcohol	Robust adjusted profile score (RAPS)	427	0.243842	0.141763	0.0854207
F_Acidaminococcaceae_RNT	current drinkers with meals: yes vs. no	alcohol	Sign concordance test	427	0.0772834	NA	0.121379
F_Acidaminococcaceae_RNT	current drinkers with meals: yes vs. no	alcohol	Unweighted regression	427	0.434595	1.75528	0.80445
F_Coriobacteriaceae_RNT	current drinkers with meals: yes vs. no	alcohol	Maximum likelihood	427	0.0684077	0.105801	0.517912
F_Coriobacteriaceae_RNT	current drinkers with meals: yes vs. no	alcohol	MR Egger	427	-0.0798163	0.324487	0.805819
F_Coriobacteriaceae_RNT	current drinkers with meals: yes vs. no	alcohol	MR Egger (bootstrap)	427	-0.145005	0.249295	0.29
F_Coriobacteriaceae_RNT	current drinkers with meals: yes vs. no	alcohol	Simple median	427	0.0456793	0.151136	0.762469
F_Coriobacteriaceae_RNT	current drinkers with meals: yes vs. no	alcohol	Weighted median	427	-0.016328	0.155194	0.916209
F_Coriobacteriaceae_RNT	current drinkers with meals: yes vs. no	alcohol	Penalised weighted median	427	-0.0169909	0.145989	0.907348
F_Coriobacteriaceae_RNT	current drinkers with meals: yes vs. no	alcohol	Inverse variance weighted	427	0.068125	0.106009	0.520461
F_Coriobacteriaceae_RNT	current drinkers with meals: yes vs. no	alcohol	IVW radial	427	0.0681256	0.106009	0.520457
F_Coriobacteriaceae_RNT	current drinkers with meals: yes vs. no	alcohol	Inverse variance weighted (multiplicative random effects)	427	0.068125	0.106009	0.520461
F_Coriobacteriaceae_RNT	current drinkers with meals: yes vs. no	alcohol	Inverse variance weighted (fixed effects)	427	0.068125	0.103031	0.508479
F_Coriobacteriaceae_RNT	current drinkers with meals: yes vs. no	alcohol	Simple mode	427	0.0776901	0.580463	0.893591
F_Coriobacteriaceae_RNT	current drinkers with meals: yes vs. no	alcohol	Weighted mode	427	0.0144642	0.574658	0.979931
F_Coriobacteriaceae_RNT	current drinkers with meals: yes vs. no	alcohol	Weighted mode (NOME)	427	0.0144642	0.662608	0.982594
F_Coriobacteriaceae_RNT	current drinkers with meals: yes vs. no	alcohol	Simple mode (NOME)	427	0.0776901	0.574082	0.892415
F_Coriobacteriaceae_RNT	current drinkers with meals: yes vs. no	alcohol	Robust adjusted profile score (RAPS)	427	0.0499327	0.115349	0.6651
F_Coriobacteriaceae_RNT	current drinkers with meals: yes vs. no	alcohol	Sign concordance test	427	0.0163934	NA	0.77158
F_Coriobacteriaceae_RNT	current drinkers with meals: yes vs. no	alcohol	Unweighted regression	427	0.123794	1.75528	0.943775
F_Desulfovibrionaceae_RNT	current drinkers with meals: yes vs. no	alcohol	Maximum likelihood	427	-0.256164	0.113244	0.0236946
F_Desulfovibrionaceae_RNT	current drinkers with meals: yes vs. no	alcohol	MR Egger	427	-0.24385	0.348417	0.484385
F_Desulfovibrionaceae_RNT	current drinkers with meals: yes vs. no	alcohol	MR Egger (bootstrap)	427	-0.256562	0.275792	0.173
F_Desulfovibrionaceae_RNT	current drinkers with meals: yes vs. no	alcohol	Simple median	427	-0.371017	0.156279	0.0175933
F_Desulfovibrionaceae_RNT	current drinkers with meals: yes vs. no	alcohol	Weighted median	427	-0.389903	0.167716	0.0200833
F_Desulfovibrionaceae_RNT	current drinkers with meals: yes vs. no	alcohol	Penalised weighted median	427	-0.43188	0.162535	0.00788045
F_Desulfovibrionaceae_RNT	current drinkers with meals: yes vs. no	alcohol	Inverse variance weighted	427	-0.251277	0.113965	0.0274639
F_Desulfovibrionaceae_RNT	current drinkers with meals: yes vs. no	alcohol	IVW radial	427	-0.251266	0.113966	0.0274713
F_Desulfovibrionaceae_RNT	current drinkers with meals: yes vs. no	alcohol	Inverse variance weighted (multiplicative random effects)	427	-0.251277	0.113965	0.0274639
F_Desulfovibrionaceae_RNT	current drinkers with meals: yes vs. no	alcohol	Inverse variance weighted (fixed effects)	427	-0.251277	0.110301	0.0227209
F_Desulfovibrionaceae_RNT	current drinkers with meals: yes vs. no	alcohol	Simple mode	427	-1.03478	0.602766	0.0867561
F_Desulfovibrionaceae_RNT	current drinkers with meals: yes vs. no	alcohol	Weighted mode	427	-1.0706	0.584525	0.0677145
F_Desulfovibrionaceae_RNT	current drinkers with meals: yes vs. no	alcohol	Weighted mode (NOME)	427	-1.10641	0.64692	0.0879444
F_Desulfovibrionaceae_RNT	current drinkers with meals: yes vs. no	alcohol	Simple mode (NOME)	427	-1.03478	0.673436	0.12514
F_Desulfovibrionaceae_RNT	current drinkers with meals: yes vs. no	alcohol	Robust adjusted profile score (RAPS)	427	-0.309768	0.122617	0.0115272
F_Desulfovibrionaceae_RNT	current drinkers with meals: yes vs. no	alcohol	Sign concordance test	427	-0.0960187	NA	0.0527727
F_Desulfovibrionaceae_RNT	current drinkers with meals: yes vs. no	alcohol	Unweighted regression	427	-0.08829	1.75528	0.959884
F_Enterobacteriaceae_RNT	current drinkers with meals: yes vs. no	alcohol	Maximum likelihood	427	0.133446	0.138487	0.335244
F_Enterobacteriaceae_RNT	current drinkers with meals: yes vs. no	alcohol	MR Egger	427	0.0613714	0.431533	0.886976
F_Enterobacteriaceae_RNT	current drinkers with meals: yes vs. no	alcohol	MR Egger (bootstrap)	427	0.0995784	0.330216	0.381
F_Enterobacteriaceae_RNT	current drinkers with meals: yes vs. no	alcohol	Simple median	427	0.250139	0.200086	0.211242
F_Enterobacteriaceae_RNT	current drinkers with meals: yes vs. no	alcohol	Weighted median	427	0.170967	0.204625	0.403429
F_Enterobacteriaceae_RNT	current drinkers with meals: yes vs. no	alcohol	Penalised weighted median	427	0.160717	0.199062	0.419453
F_Enterobacteriaceae_RNT	current drinkers with meals: yes vs. no	alcohol	Inverse variance weighted	427	0.1323	0.140791	0.347376
F_Enterobacteriaceae_RNT	current drinkers with meals: yes vs. no	alcohol	IVW radial	427	0.132302	0.140791	0.347368
F_Enterobacteriaceae_RNT	current drinkers with meals: yes vs. no	alcohol	Inverse variance weighted (multiplicative random effects)	427	0.1323	0.140791	0.347376
F_Enterobacteriaceae_RNT	current drinkers with meals: yes vs. no	alcohol	Inverse variance weighted (fixed effects)	427	0.1323	0.134775	0.32628
F_Enterobacteriaceae_RNT	current drinkers with meals: yes vs. no	alcohol	Simple mode	427	0.587852	0.833272	0.480901
F_Enterobacteriaceae_RNT	current drinkers with meals: yes vs. no	alcohol	Weighted mode	427	0.403862	0.776394	0.60321
F_Enterobacteriaceae_RNT	current drinkers with meals: yes vs. no	alcohol	Weighted mode (NOME)	427	0.44986	0.814797	0.581161
F_Enterobacteriaceae_RNT	current drinkers with meals: yes vs. no	alcohol	Simple mode (NOME)	427	0.587852	0.795035	0.460069
F_Enterobacteriaceae_RNT	current drinkers with meals: yes vs. no	alcohol	Robust adjusted profile score (RAPS)	427	0.118564	0.150831	0.431825
F_Enterobacteriaceae_RNT	current drinkers with meals: yes vs. no	alcohol	Sign concordance test	427	0.058548	NA	0.245431
F_Enterobacteriaceae_RNT	current drinkers with meals: yes vs. no	alcohol	Unweighted regression	427	0.00584235	1.75528	0.997344
F_Enterococcaceae_RNT	current drinkers with meals: yes vs. no	alcohol	Maximum likelihood	427	0.0309715	0.208421	0.881869
F_Enterococcaceae_RNT	current drinkers with meals: yes vs. no	alcohol	MR Egger	427	0.326077	0.636705	0.608825
F_Enterococcaceae_RNT	current drinkers with meals: yes vs. no	alcohol	MR Egger (bootstrap)	427	-0.145074	0.459204	0.371
F_Enterococcaceae_RNT	current drinkers with meals: yes vs. no	alcohol	Simple median	427	-0.0902285	0.299888	0.76351
F_Enterococcaceae_RNT	current drinkers with meals: yes vs. no	alcohol	Weighted median	427	0.0221631	0.295031	0.940118
F_Enterococcaceae_RNT	current drinkers with meals: yes vs. no	alcohol	Penalised weighted median	427	0.0191743	0.29021	0.947322
F_Enterococcaceae_RNT	current drinkers with meals: yes vs. no	alcohol	Inverse variance weighted	427	0.0298781	0.207061	0.885266
F_Enterococcaceae_RNT	current drinkers with meals: yes vs. no	alcohol	IVW radial	427	0.0298782	0.207061	0.885266
F_Enterococcaceae_RNT	current drinkers with meals: yes vs. no	alcohol	Inverse variance weighted (multiplicative random effects)	427	0.0298781	0.207061	0.885266
F_Enterococcaceae_RNT	current drinkers with meals: yes vs. no	alcohol	Inverse variance weighted (fixed effects)	427	0.0298781	0.203102	0.883046
F_Enterococcaceae_RNT	current drinkers with meals: yes vs. no	alcohol	Simple mode	427	0.28466	1.11757	0.799067
F_Enterococcaceae_RNT	current drinkers with meals: yes vs. no	alcohol	Weighted mode	427	0.28466	1.05777	0.787972
F_Enterococcaceae_RNT	current drinkers with meals: yes vs. no	alcohol	Weighted mode (NOME)	427	0.28466	1.07674	0.791621
F_Enterococcaceae_RNT	current drinkers with meals: yes vs. no	alcohol	Simple mode (NOME)	427	0.28466	1.16146	0.806507
F_Enterococcaceae_RNT	current drinkers with meals: yes vs. no	alcohol	Robust adjusted profile score (RAPS)	427	0.00933193	0.224763	0.966882
F_Enterococcaceae_RNT	current drinkers with meals: yes vs. no	alcohol	Sign concordance test	427	-0.0163934	NA	0.77158
F_Enterococcaceae_RNT	current drinkers with meals: yes vs. no	alcohol	Unweighted regression	427	-0.37618	1.75528	0.830303
F_Erysipelotrichaceae_RNT	current drinkers with meals: yes vs. no	alcohol	Maximum likelihood	427	-0.0591538	0.10655	0.578775
F_Erysipelotrichaceae_RNT	current drinkers with meals: yes vs. no	alcohol	MR Egger	427	-0.0910188	0.329146	0.782275
F_Erysipelotrichaceae_RNT	current drinkers with meals: yes vs. no	alcohol	MR Egger (bootstrap)	427	-0.122674	0.25231	0.314
F_Erysipelotrichaceae_RNT	current drinkers with meals: yes vs. no	alcohol	Simple median	427	0.00322759	0.153821	0.983259
F_Erysipelotrichaceae_RNT	current drinkers with meals: yes vs. no	alcohol	Weighted median	427	-0.05699	0.158674	0.719472
F_Erysipelotrichaceae_RNT	current drinkers with meals: yes vs. no	alcohol	Penalised weighted median	427	-0.0680267	0.155652	0.662081
F_Erysipelotrichaceae_RNT	current drinkers with meals: yes vs. no	alcohol	Inverse variance weighted	427	-0.059308	0.107619	0.581571
F_Erysipelotrichaceae_RNT	current drinkers with meals: yes vs. no	alcohol	IVW radial	427	-0.0593076	0.107619	0.581574
F_Erysipelotrichaceae_RNT	current drinkers with meals: yes vs. no	alcohol	Inverse variance weighted (multiplicative random effects)	427	-0.059308	0.107619	0.581571
F_Erysipelotrichaceae_RNT	current drinkers with meals: yes vs. no	alcohol	Inverse variance weighted (fixed effects)	427	-0.059308	0.103764	0.567615
F_Erysipelotrichaceae_RNT	current drinkers with meals: yes vs. no	alcohol	Simple mode	427	0.404269	0.552454	0.464712
F_Erysipelotrichaceae_RNT	current drinkers with meals: yes vs. no	alcohol	Weighted mode	427	0.294599	0.514482	0.567209
F_Erysipelotrichaceae_RNT	current drinkers with meals: yes vs. no	alcohol	Weighted mode (NOME)	427	0.331155	0.575015	0.564982
F_Erysipelotrichaceae_RNT	current drinkers with meals: yes vs. no	alcohol	Simple mode (NOME)	427	0.404269	0.630113	0.52149
F_Erysipelotrichaceae_RNT	current drinkers with meals: yes vs. no	alcohol	Robust adjusted profile score (RAPS)	427	-0.0965294	0.115837	0.404665
F_Erysipelotrichaceae_RNT	current drinkers with meals: yes vs. no	alcohol	Sign concordance test	427	0.00234192	NA	1
F_Erysipelotrichaceae_RNT	current drinkers with meals: yes vs. no	alcohol	Unweighted regression	427	0.0523228	1.75528	0.97622
F_Lachnospiraceae_RNT	current drinkers with meals: yes vs. no	alcohol	Maximum likelihood	427	0.179887	0.104699	0.0857725
F_Lachnospiraceae_RNT	current drinkers with meals: yes vs. no	alcohol	MR Egger	427	0.256147	0.31245	0.412789
F_Lachnospiraceae_RNT	current drinkers with meals: yes vs. no	alcohol	MR Egger (bootstrap)	427	0.00796839	0.239075	0.488
F_Lachnospiraceae_RNT	current drinkers with meals: yes vs. no	alcohol	Simple median	427	0.0738515	0.154589	0.632843
F_Lachnospiraceae_RNT	current drinkers with meals: yes vs. no	alcohol	Weighted median	427	0.072291	0.150915	0.631925
F_Lachnospiraceae_RNT	current drinkers with meals: yes vs. no	alcohol	Penalised weighted median	427	0.0730185	0.144982	0.614516
F_Lachnospiraceae_RNT	current drinkers with meals: yes vs. no	alcohol	Inverse variance weighted	427	0.17929	0.10219	0.0793483
F_Lachnospiraceae_RNT	current drinkers with meals: yes vs. no	alcohol	IVW radial	427	0.179291	0.100819	0.0753475
F_Lachnospiraceae_RNT	current drinkers with meals: yes vs. no	alcohol	Inverse variance weighted (multiplicative random effects)	427	0.17929	0.100819	0.0753491
F_Lachnospiraceae_RNT	current drinkers with meals: yes vs. no	alcohol	Inverse variance weighted (fixed effects)	427	0.17929	0.10219	0.0793483
F_Lachnospiraceae_RNT	current drinkers with meals: yes vs. no	alcohol	Simple mode	427	-0.229408	0.59344	0.699265
F_Lachnospiraceae_RNT	current drinkers with meals: yes vs. no	alcohol	Weighted mode	427	-0.195091	0.554626	0.725198
F_Lachnospiraceae_RNT	current drinkers with meals: yes vs. no	alcohol	Weighted mode (NOME)	427	-0.195091	0.601749	0.745941
F_Lachnospiraceae_RNT	current drinkers with meals: yes vs. no	alcohol	Simple mode (NOME)	427	-0.229408	0.590994	0.698082
F_Lachnospiraceae_RNT	current drinkers with meals: yes vs. no	alcohol	Robust adjusted profile score (RAPS)	427	0.167661	0.110265	0.12838
F_Lachnospiraceae_RNT	current drinkers with meals: yes vs. no	alcohol	Sign concordance test	427	0.030445	NA	0.56148
F_Lachnospiraceae_RNT	current drinkers with meals: yes vs. no	alcohol	Unweighted regression	427	0.248005	1.75528	0.88764
F_Peptostreptococcaceae_RNT	current drinkers with meals: yes vs. no	alcohol	Maximum likelihood	427	0.0629561	0.111475	0.572238
F_Peptostreptococcaceae_RNT	current drinkers with meals: yes vs. no	alcohol	MR Egger	427	0.191993	0.333719	0.565384
F_Peptostreptococcaceae_RNT	current drinkers with meals: yes vs. no	alcohol	MR Egger (bootstrap)	427	-0.0115942	0.266057	0.481
F_Peptostreptococcaceae_RNT	current drinkers with meals: yes vs. no	alcohol	Simple median	427	0.00320798	0.154132	0.983395
F_Peptostreptococcaceae_RNT	current drinkers with meals: yes vs. no	alcohol	Weighted median	427	0.0024445	0.164582	0.98815
F_Peptostreptococcaceae_RNT	current drinkers with meals: yes vs. no	alcohol	Penalised weighted median	427	0.00214815	0.163478	0.989516
F_Peptostreptococcaceae_RNT	current drinkers with meals: yes vs. no	alcohol	Inverse variance weighted	427	0.0622656	0.109254	0.568735
F_Peptostreptococcaceae_RNT	current drinkers with meals: yes vs. no	alcohol	IVW radial	427	0.0622655	0.109254	0.568736
F_Peptostreptococcaceae_RNT	current drinkers with meals: yes vs. no	alcohol	Inverse variance weighted (multiplicative random effects)	427	0.0622656	0.109254	0.568735
F_Peptostreptococcaceae_RNT	current drinkers with meals: yes vs. no	alcohol	Inverse variance weighted (fixed effects)	427	0.0622656	0.108747	0.566934
F_Peptostreptococcaceae_RNT	current drinkers with meals: yes vs. no	alcohol	Simple mode	427	-0.111858	0.644075	0.862205
F_Peptostreptococcaceae_RNT	current drinkers with meals: yes vs. no	alcohol	Weighted mode	427	-0.0406564	0.614	0.947237
F_Peptostreptococcaceae_RNT	current drinkers with meals: yes vs. no	alcohol	Weighted mode (NOME)	427	-0.0406564	0.595149	0.945569
F_Peptostreptococcaceae_RNT	current drinkers with meals: yes vs. no	alcohol	Simple mode (NOME)	427	-0.111858	0.641596	0.861678
F_Peptostreptococcaceae_RNT	current drinkers with meals: yes vs. no	alcohol	Robust adjusted profile score (RAPS)	427	0.0636813	0.119404	0.593809
F_Peptostreptococcaceae_RNT	current drinkers with meals: yes vs. no	alcohol	Sign concordance test	427	0.00702576	NA	0.922911
F_Peptostreptococcaceae_RNT	current drinkers with meals: yes vs. no	alcohol	Unweighted regression	427	0.0012262	1.75528	0.999443
F_Porphyromonadaceae_RNT	current drinkers with meals: yes vs. no	alcohol	Maximum likelihood	427	-0.157507	0.104499	0.131744
F_Porphyromonadaceae_RNT	current drinkers with meals: yes vs. no	alcohol	MR Egger	427	-0.539888	0.315307	0.0875781
F_Porphyromonadaceae_RNT	current drinkers with meals: yes vs. no	alcohol	MR Egger (bootstrap)	427	0.15037	0.238413	0.252
F_Porphyromonadaceae_RNT	current drinkers with meals: yes vs. no	alcohol	Simple median	427	-0.0135375	0.14591	0.926079
F_Porphyromonadaceae_RNT	current drinkers with meals: yes vs. no	alcohol	Weighted median	427	0.0320493	0.144203	0.824118
F_Porphyromonadaceae_RNT	current drinkers with meals: yes vs. no	alcohol	Penalised weighted median	427	0.0363906	0.151563	0.810251
F_Porphyromonadaceae_RNT	current drinkers with meals: yes vs. no	alcohol	Inverse variance weighted	427	-0.154431	0.103179	0.134463
F_Porphyromonadaceae_RNT	current drinkers with meals: yes vs. no	alcohol	IVW radial	427	-0.154429	0.103179	0.134469
F_Porphyromonadaceae_RNT	current drinkers with meals: yes vs. no	alcohol	Inverse variance weighted (multiplicative random effects)	427	-0.154431	0.103179	0.134463
F_Porphyromonadaceae_RNT	current drinkers with meals: yes vs. no	alcohol	Inverse variance weighted (fixed effects)	427	-0.154431	0.101882	0.129574
F_Porphyromonadaceae_RNT	current drinkers with meals: yes vs. no	alcohol	Simple mode	427	0.528372	0.598168	0.377563
F_Porphyromonadaceae_RNT	current drinkers with meals: yes vs. no	alcohol	Weighted mode	427	0.528372	0.560628	0.346489
F_Porphyromonadaceae_RNT	current drinkers with meals: yes vs. no	alcohol	Weighted mode (NOME)	427	0.562908	0.611883	0.358114
F_Porphyromonadaceae_RNT	current drinkers with meals: yes vs. no	alcohol	Simple mode (NOME)	427	0.528372	0.612339	0.388692
F_Porphyromonadaceae_RNT	current drinkers with meals: yes vs. no	alcohol	Robust adjusted profile score (RAPS)	427	-0.154427	0.112998	0.171742
F_Porphyromonadaceae_RNT	current drinkers with meals: yes vs. no	alcohol	Sign concordance test	427	-0.00702576	NA	0.922911
F_Porphyromonadaceae_RNT	current drinkers with meals: yes vs. no	alcohol	Unweighted regression	427	-0.292865	1.75528	0.86749
F_Rhodospirillaceae_RNT	current drinkers with meals: yes vs. no	alcohol	Maximum likelihood	427	-0.0143262	0.137057	0.916751
F_Rhodospirillaceae_RNT	current drinkers with meals: yes vs. no	alcohol	MR Egger	427	-0.412042	0.411913	0.317728
F_Rhodospirillaceae_RNT	current drinkers with meals: yes vs. no	alcohol	MR Egger (bootstrap)	427	0.124803	0.311411	0.328
F_Rhodospirillaceae_RNT	current drinkers with meals: yes vs. no	alcohol	Simple median	427	0.10994	0.189503	0.561814
F_Rhodospirillaceae_RNT	current drinkers with meals: yes vs. no	alcohol	Weighted median	427	0.100474	0.190902	0.59867
F_Rhodospirillaceae_RNT	current drinkers with meals: yes vs. no	alcohol	Penalised weighted median	427	0.0997625	0.1948	0.608562
F_Rhodospirillaceae_RNT	current drinkers with meals: yes vs. no	alcohol	Inverse variance weighted	427	-0.0145868	0.134844	0.913856
F_Rhodospirillaceae_RNT	current drinkers with meals: yes vs. no	alcohol	IVW radial	427	-0.0145868	0.134844	0.913856
F_Rhodospirillaceae_RNT	current drinkers with meals: yes vs. no	alcohol	Inverse variance weighted (multiplicative random effects)	427	-0.0145868	0.134844	0.913856
F_Rhodospirillaceae_RNT	current drinkers with meals: yes vs. no	alcohol	Inverse variance weighted (fixed effects)	427	-0.0145868	0.133632	0.913078
F_Rhodospirillaceae_RNT	current drinkers with meals: yes vs. no	alcohol	Simple mode	427	0.337716	0.745413	0.650737
F_Rhodospirillaceae_RNT	current drinkers with meals: yes vs. no	alcohol	Weighted mode	427	0.25737	0.665399	0.699105
F_Rhodospirillaceae_RNT	current drinkers with meals: yes vs. no	alcohol	Weighted mode (NOME)	427	0.25737	0.716275	0.719536
F_Rhodospirillaceae_RNT	current drinkers with meals: yes vs. no	alcohol	Simple mode (NOME)	427	0.337716	0.785799	0.667577
F_Rhodospirillaceae_RNT	current drinkers with meals: yes vs. no	alcohol	Robust adjusted profile score (RAPS)	427	0.00618326	0.14401	0.965752
F_Rhodospirillaceae_RNT	current drinkers with meals: yes vs. no	alcohol	Sign concordance test	427	0.030445	NA	0.56148
F_Rhodospirillaceae_RNT	current drinkers with meals: yes vs. no	alcohol	Unweighted regression	427	-0.0764633	1.75528	0.965254
F_Ruminococcaceae_RNT	current drinkers with meals: yes vs. no	alcohol	Maximum likelihood	427	-0.275287	0.107585	0.010504
F_Ruminococcaceae_RNT	current drinkers with meals: yes vs. no	alcohol	MR Egger	427	-0.05927	0.321052	0.853622
F_Ruminococcaceae_RNT	current drinkers with meals: yes vs. no	alcohol	MR Egger (bootstrap)	427	-0.28968	0.247141	0.126
F_Ruminococcaceae_RNT	current drinkers with meals: yes vs. no	alcohol	Simple median	427	-0.319452	0.154628	0.0388347
F_Ruminococcaceae_RNT	current drinkers with meals: yes vs. no	alcohol	Weighted median	427	-0.292028	0.154291	0.0583963
F_Ruminococcaceae_RNT	current drinkers with meals: yes vs. no	alcohol	Penalised weighted median	427	-0.292356	0.161612	0.0704509
F_Ruminococcaceae_RNT	current drinkers with meals: yes vs. no	alcohol	Inverse variance weighted	427	-0.272296	0.105057	0.0095448
F_Ruminococcaceae_RNT	current drinkers with meals: yes vs. no	alcohol	IVW radial	427	-0.272301	0.103238	0.00834921
F_Ruminococcaceae_RNT	current drinkers with meals: yes vs. no	alcohol	Inverse variance weighted (multiplicative random effects)	427	-0.272296	0.103237	0.00834982
F_Ruminococcaceae_RNT	current drinkers with meals: yes vs. no	alcohol	Inverse variance weighted (fixed effects)	427	-0.272296	0.105057	0.0095448
F_Ruminococcaceae_RNT	current drinkers with meals: yes vs. no	alcohol	Simple mode	427	-0.488492	0.574092	0.395306
F_Ruminococcaceae_RNT	current drinkers with meals: yes vs. no	alcohol	Weighted mode	427	-0.42212	0.525018	0.421839
F_Ruminococcaceae_RNT	current drinkers with meals: yes vs. no	alcohol	Weighted mode (NOME)	427	-0.42212	0.587253	0.472656
F_Ruminococcaceae_RNT	current drinkers with meals: yes vs. no	alcohol	Simple mode (NOME)	427	-0.488492	0.656436	0.457192
F_Ruminococcaceae_RNT	current drinkers with meals: yes vs. no	alcohol	Robust adjusted profile score (RAPS)	427	-0.287381	0.113457	0.0113106
F_Ruminococcaceae_RNT	current drinkers with meals: yes vs. no	alcohol	Sign concordance test	427	-0.156909	NA	0.00137547
F_Ruminococcaceae_RNT	current drinkers with meals: yes vs. no	alcohol	Unweighted regression	427	-0.0855099	1.75528	0.961146
F_Streptococcaceae_RNT	current drinkers with meals: yes vs. no	alcohol	Maximum likelihood	427	-0.0874097	0.110896	0.430573
F_Streptococcaceae_RNT	current drinkers with meals: yes vs. no	alcohol	MR Egger	427	-0.150099	0.331571	0.651003
F_Streptococcaceae_RNT	current drinkers with meals: yes vs. no	alcohol	MR Egger (bootstrap)	427	-0.198112	0.252714	0.232
F_Streptococcaceae_RNT	current drinkers with meals: yes vs. no	alcohol	Simple median	427	-0.138483	0.158377	0.381906
F_Streptococcaceae_RNT	current drinkers with meals: yes vs. no	alcohol	Weighted median	427	-0.148703	0.160372	0.353803
F_Streptococcaceae_RNT	current drinkers with meals: yes vs. no	alcohol	Penalised weighted median	427	-0.148882	0.161801	0.35749
F_Streptococcaceae_RNT	current drinkers with meals: yes vs. no	alcohol	Inverse variance weighted	427	-0.0866886	0.10836	0.423707
F_Streptococcaceae_RNT	current drinkers with meals: yes vs. no	alcohol	IVW radial	427	-0.0866892	0.104866	0.408425
F_Streptococcaceae_RNT	current drinkers with meals: yes vs. no	alcohol	Inverse variance weighted (multiplicative random effects)	427	-0.0866886	0.104866	0.408428
F_Streptococcaceae_RNT	current drinkers with meals: yes vs. no	alcohol	Inverse variance weighted (fixed effects)	427	-0.0866886	0.10836	0.423707
F_Streptococcaceae_RNT	current drinkers with meals: yes vs. no	alcohol	Simple mode	427	-0.500324	0.628744	0.426619
F_Streptococcaceae_RNT	current drinkers with meals: yes vs. no	alcohol	Weighted mode	427	-0.530724	0.56498	0.348074
F_Streptococcaceae_RNT	current drinkers with meals: yes vs. no	alcohol	Weighted mode (NOME)	427	-0.561124	0.599116	0.349502
F_Streptococcaceae_RNT	current drinkers with meals: yes vs. no	alcohol	Simple mode (NOME)	427	-0.500324	0.646001	0.439068
F_Streptococcaceae_RNT	current drinkers with meals: yes vs. no	alcohol	Robust adjusted profile score (RAPS)	427	-0.0792419	0.117037	0.498364
F_Streptococcaceae_RNT	current drinkers with meals: yes vs. no	alcohol	Sign concordance test	427	-0.0398126	NA	0.438793
F_Streptococcaceae_RNT	current drinkers with meals: yes vs. no	alcohol	Unweighted regression	427	-0.264344	1.75528	0.880292
F_Sutterellaceae_RNT	current drinkers with meals: yes vs. no	alcohol	Maximum likelihood	427	0.249439	0.108334	0.0213073
F_Sutterellaceae_RNT	current drinkers with meals: yes vs. no	alcohol	MR Egger	427	-0.126294	0.322731	0.695749
F_Sutterellaceae_RNT	current drinkers with meals: yes vs. no	alcohol	MR Egger (bootstrap)	427	0.144907	0.243017	0.288
F_Sutterellaceae_RNT	current drinkers with meals: yes vs. no	alcohol	Simple median	427	0.274069	0.156203	0.0793331
F_Sutterellaceae_RNT	current drinkers with meals: yes vs. no	alcohol	Weighted median	427	0.239553	0.155768	0.124078
F_Sutterellaceae_RNT	current drinkers with meals: yes vs. no	alcohol	Penalised weighted median	427	0.239941	0.148697	0.106609
F_Sutterellaceae_RNT	current drinkers with meals: yes vs. no	alcohol	Inverse variance weighted	427	0.248701	0.105707	0.0186354
F_Sutterellaceae_RNT	current drinkers with meals: yes vs. no	alcohol	IVW radial	427	0.248687	0.105473	0.0183825
F_Sutterellaceae_RNT	current drinkers with meals: yes vs. no	alcohol	Inverse variance weighted (multiplicative random effects)	427	0.248701	0.105473	0.0183756
F_Sutterellaceae_RNT	current drinkers with meals: yes vs. no	alcohol	Inverse variance weighted (fixed effects)	427	0.248701	0.105707	0.0186354
F_Sutterellaceae_RNT	current drinkers with meals: yes vs. no	alcohol	Simple mode	427	0.0425294	0.596884	0.94323
F_Sutterellaceae_RNT	current drinkers with meals: yes vs. no	alcohol	Weighted mode	427	0.00728985	0.594369	0.99022
F_Sutterellaceae_RNT	current drinkers with meals: yes vs. no	alcohol	Weighted mode (NOME)	427	0.00728985	0.604493	0.990384
F_Sutterellaceae_RNT	current drinkers with meals: yes vs. no	alcohol	Simple mode (NOME)	427	0.0425294	0.545088	0.937847
F_Sutterellaceae_RNT	current drinkers with meals: yes vs. no	alcohol	Robust adjusted profile score (RAPS)	427	0.296494	0.114058	0.00933575
F_Sutterellaceae_RNT	current drinkers with meals: yes vs. no	alcohol	Sign concordance test	427	0.114754	NA	0.0200782
F_Sutterellaceae_RNT	current drinkers with meals: yes vs. no	alcohol	Unweighted regression	427	0.0761524	1.75528	0.965395
F_Veillonellaceae_RNT	current drinkers with meals: yes vs. no	alcohol	Maximum likelihood	427	-0.106001	0.121712	0.3838
F_Veillonellaceae_RNT	current drinkers with meals: yes vs. no	alcohol	MR Egger	427	-0.0198507	0.369488	0.95718
F_Veillonellaceae_RNT	current drinkers with meals: yes vs. no	alcohol	MR Egger (bootstrap)	427	-0.0637074	0.269937	0.401
F_Veillonellaceae_RNT	current drinkers with meals: yes vs. no	alcohol	Simple median	427	0.0574411	0.171129	0.737128
F_Veillonellaceae_RNT	current drinkers with meals: yes vs. no	alcohol	Weighted median	427	0.0942697	0.178755	0.597937
F_Veillonellaceae_RNT	current drinkers with meals: yes vs. no	alcohol	Penalised weighted median	427	0.101628	0.170417	0.550943
F_Veillonellaceae_RNT	current drinkers with meals: yes vs. no	alcohol	Inverse variance weighted	427	-0.105326	0.120725	0.382964
F_Veillonellaceae_RNT	current drinkers with meals: yes vs. no	alcohol	IVW radial	427	-0.105328	0.120725	0.38296
F_Veillonellaceae_RNT	current drinkers with meals: yes vs. no	alcohol	Inverse variance weighted (multiplicative random effects)	427	-0.105326	0.120725	0.382964
F_Veillonellaceae_RNT	current drinkers with meals: yes vs. no	alcohol	Inverse variance weighted (fixed effects)	427	-0.105326	0.118691	0.374863
F_Veillonellaceae_RNT	current drinkers with meals: yes vs. no	alcohol	Simple mode	427	0.368776	0.689324	0.592942
F_Veillonellaceae_RNT	current drinkers with meals: yes vs. no	alcohol	Weighted mode	427	0.452474	0.628067	0.47166
F_Veillonellaceae_RNT	current drinkers with meals: yes vs. no	alcohol	Weighted mode (NOME)	427	0.494324	0.681424	0.468588
F_Veillonellaceae_RNT	current drinkers with meals: yes vs. no	alcohol	Simple mode (NOME)	427	0.368776	0.683909	0.590018
F_Veillonellaceae_RNT	current drinkers with meals: yes vs. no	alcohol	Robust adjusted profile score (RAPS)	427	-0.0221926	0.130347	0.864807
F_Veillonellaceae_RNT	current drinkers with meals: yes vs. no	alcohol	Sign concordance test	427	0.0163934	NA	0.77158
F_Veillonellaceae_RNT	current drinkers with meals: yes vs. no	alcohol	Unweighted regression	427	-0.0994811	1.75528	0.954804
G_Acidaminococcus_RNT	current drinkers with meals: yes vs. no	alcohol	Maximum likelihood	427	0.122977	0.263087	0.640186
G_Acidaminococcus_RNT	current drinkers with meals: yes vs. no	alcohol	MR Egger	427	-0.493672	0.807082	0.54108
G_Acidaminococcus_RNT	current drinkers with meals: yes vs. no	alcohol	MR Egger (bootstrap)	427	-0.0560543	0.615918	0.47
G_Acidaminococcus_RNT	current drinkers with meals: yes vs. no	alcohol	Simple median	427	0.0995386	0.378599	0.792618
G_Acidaminococcus_RNT	current drinkers with meals: yes vs. no	alcohol	Weighted median	427	0.0748804	0.387621	0.846818
G_Acidaminococcus_RNT	current drinkers with meals: yes vs. no	alcohol	Penalised weighted median	427	0.0749042	0.382553	0.844766
G_Acidaminococcus_RNT	current drinkers with meals: yes vs. no	alcohol	Inverse variance weighted	427	0.119718	0.26293	0.648876
G_Acidaminococcus_RNT	current drinkers with meals: yes vs. no	alcohol	IVW radial	427	0.119719	0.26293	0.648875
G_Acidaminococcus_RNT	current drinkers with meals: yes vs. no	alcohol	Inverse variance weighted (multiplicative random effects)	427	0.119718	0.26293	0.648876
G_Acidaminococcus_RNT	current drinkers with meals: yes vs. no	alcohol	Inverse variance weighted (fixed effects)	427	0.119718	0.256322	0.640455
G_Acidaminococcus_RNT	current drinkers with meals: yes vs. no	alcohol	Simple mode	427	0.82643	1.46196	0.572174
G_Acidaminococcus_RNT	current drinkers with meals: yes vs. no	alcohol	Weighted mode	427	0.569678	1.42062	0.688617
G_Acidaminococcus_RNT	current drinkers with meals: yes vs. no	alcohol	Weighted mode (NOME)	427	0.655262	1.3433	0.625942
G_Acidaminococcus_RNT	current drinkers with meals: yes vs. no	alcohol	Simple mode (NOME)	427	0.82643	1.45388	0.570043
G_Acidaminococcus_RNT	current drinkers with meals: yes vs. no	alcohol	Robust adjusted profile score (RAPS)	427	0.0887343	0.284021	0.75472
G_Acidaminococcus_RNT	current drinkers with meals: yes vs. no	alcohol	Sign concordance test	427	0.0257611	NA	0.628484
G_Acidaminococcus_RNT	current drinkers with meals: yes vs. no	alcohol	Unweighted regression	427	-0.276391	1.75528	0.874881
G_Aestuariispira_RNT	current drinkers with meals: yes vs. no	alcohol	Maximum likelihood	427	-0.117078	0.200546	0.559356
G_Aestuariispira_RNT	current drinkers with meals: yes vs. no	alcohol	MR Egger	427	-0.887504	0.599929	0.139788
G_Aestuariispira_RNT	current drinkers with meals: yes vs. no	alcohol	MR Egger (bootstrap)	427	0.206698	0.443733	0.314
G_Aestuariispira_RNT	current drinkers with meals: yes vs. no	alcohol	Simple median	427	-0.476485	0.294293	0.105429
G_Aestuariispira_RNT	current drinkers with meals: yes vs. no	alcohol	Weighted median	427	-0.416807	0.280367	0.137108
G_Aestuariispira_RNT	current drinkers with meals: yes vs. no	alcohol	Penalised weighted median	427	-0.42958	0.294191	0.144233
G_Aestuariispira_RNT	current drinkers with meals: yes vs. no	alcohol	Inverse variance weighted	427	-0.116848	0.196046	0.55116
G_Aestuariispira_RNT	current drinkers with meals: yes vs. no	alcohol	IVW radial	427	-0.116849	0.196047	0.551158
G_Aestuariispira_RNT	current drinkers with meals: yes vs. no	alcohol	Inverse variance weighted (multiplicative random effects)	427	-0.116848	0.196046	0.55116
G_Aestuariispira_RNT	current drinkers with meals: yes vs. no	alcohol	Inverse variance weighted (fixed effects)	427	-0.116848	0.195668	0.55039
G_Aestuariispira_RNT	current drinkers with meals: yes vs. no	alcohol	Simple mode	427	-1.35909	1.04072	0.192288
G_Aestuariispira_RNT	current drinkers with meals: yes vs. no	alcohol	Weighted mode	427	-1.20897	1.05945	0.254459
G_Aestuariispira_RNT	current drinkers with meals: yes vs. no	alcohol	Weighted mode (NOME)	427	-1.20897	1.16409	0.299602
G_Aestuariispira_RNT	current drinkers with meals: yes vs. no	alcohol	Simple mode (NOME)	427	-1.35909	1.07689	0.207619
G_Aestuariispira_RNT	current drinkers with meals: yes vs. no	alcohol	Robust adjusted profile score (RAPS)	427	-0.130262	0.210993	0.536985
G_Aestuariispira_RNT	current drinkers with meals: yes vs. no	alcohol	Sign concordance test	427	-0.0772834	NA	0.121379
G_Aestuariispira_RNT	current drinkers with meals: yes vs. no	alcohol	Unweighted regression	427	-0.310423	1.75528	0.859626
G_Akkermansia_RNT	current drinkers with meals: yes vs. no	alcohol	Maximum likelihood	427	-0.283047	0.133929	0.0345657
G_Akkermansia_RNT	current drinkers with meals: yes vs. no	alcohol	MR Egger	427	-0.161352	0.40915	0.693514
G_Akkermansia_RNT	current drinkers with meals: yes vs. no	alcohol	MR Egger (bootstrap)	427	-0.142942	0.323833	0.331
G_Akkermansia_RNT	current drinkers with meals: yes vs. no	alcohol	Simple median	427	-0.174797	0.186961	0.349818
G_Akkermansia_RNT	current drinkers with meals: yes vs. no	alcohol	Weighted median	427	-0.178578	0.196703	0.363954
G_Akkermansia_RNT	current drinkers with meals: yes vs. no	alcohol	Penalised weighted median	427	-0.178696	0.191833	0.351584
G_Akkermansia_RNT	current drinkers with meals: yes vs. no	alcohol	Inverse variance weighted	427	-0.281464	0.133702	0.035277
G_Akkermansia_RNT	current drinkers with meals: yes vs. no	alcohol	IVW radial	427	-0.281467	0.133702	0.0352759
G_Akkermansia_RNT	current drinkers with meals: yes vs. no	alcohol	Inverse variance weighted (multiplicative random effects)	427	-0.281464	0.133702	0.035277
G_Akkermansia_RNT	current drinkers with meals: yes vs. no	alcohol	Inverse variance weighted (fixed effects)	427	-0.281464	0.1305	0.0310207
G_Akkermansia_RNT	current drinkers with meals: yes vs. no	alcohol	Simple mode	427	0.174508	0.7533	0.816915
G_Akkermansia_RNT	current drinkers with meals: yes vs. no	alcohol	Weighted mode	427	0.130857	0.739661	0.859659
G_Akkermansia_RNT	current drinkers with meals: yes vs. no	alcohol	Weighted mode (NOME)	427	0.130857	0.753336	0.862181
G_Akkermansia_RNT	current drinkers with meals: yes vs. no	alcohol	Simple mode (NOME)	427	0.174508	0.755906	0.817535
G_Akkermansia_RNT	current drinkers with meals: yes vs. no	alcohol	Robust adjusted profile score (RAPS)	427	-0.276471	0.143625	0.0542347
G_Akkermansia_RNT	current drinkers with meals: yes vs. no	alcohol	Sign concordance test	427	-0.0398126	NA	0.438793
G_Akkermansia_RNT	current drinkers with meals: yes vs. no	alcohol	Unweighted regression	427	-0.0999909	1.75528	0.954573
G_Alistipes_RNT	current drinkers with meals: yes vs. no	alcohol	Maximum likelihood	427	-0.276646	0.103892	0.00774909
G_Alistipes_RNT	current drinkers with meals: yes vs. no	alcohol	MR Egger	427	-0.315089	0.309984	0.309985
G_Alistipes_RNT	current drinkers with meals: yes vs. no	alcohol	MR Egger (bootstrap)	427	-0.202541	0.249841	0.214
G_Alistipes_RNT	current drinkers with meals: yes vs. no	alcohol	Simple median	427	-0.310876	0.149902	0.0380928
G_Alistipes_RNT	current drinkers with meals: yes vs. no	alcohol	Weighted median	427	-0.282138	0.149695	0.0594621
G_Alistipes_RNT	current drinkers with meals: yes vs. no	alcohol	Penalised weighted median	427	-0.286707	0.145602	0.0489394
G_Alistipes_RNT	current drinkers with meals: yes vs. no	alcohol	Inverse variance weighted	427	-0.271864	0.10153	0.00741392
G_Alistipes_RNT	current drinkers with meals: yes vs. no	alcohol	IVW radial	427	-0.271854	0.0981284	0.00559895
G_Alistipes_RNT	current drinkers with meals: yes vs. no	alcohol	Inverse variance weighted (multiplicative random effects)	427	-0.271864	0.0981274	0.00559676
G_Alistipes_RNT	current drinkers with meals: yes vs. no	alcohol	Inverse variance weighted (fixed effects)	427	-0.271864	0.10153	0.00741392
G_Alistipes_RNT	current drinkers with meals: yes vs. no	alcohol	Simple mode	427	-0.499166	0.57418	0.385143
G_Alistipes_RNT	current drinkers with meals: yes vs. no	alcohol	Weighted mode	427	-0.337715	0.581433	0.56166
G_Alistipes_RNT	current drinkers with meals: yes vs. no	alcohol	Weighted mode (NOME)	427	-0.370005	0.651242	0.57023
G_Alistipes_RNT	current drinkers with meals: yes vs. no	alcohol	Simple mode (NOME)	427	-0.499166	0.637509	0.434065
G_Alistipes_RNT	current drinkers with meals: yes vs. no	alcohol	Robust adjusted profile score (RAPS)	427	-0.274389	0.109733	0.0124013
G_Alistipes_RNT	current drinkers with meals: yes vs. no	alcohol	Sign concordance test	427	-0.105386	NA	0.0331071
G_Alistipes_RNT	current drinkers with meals: yes vs. no	alcohol	Unweighted regression	427	-0.178843	1.75528	0.918845
G_Alloprevotella_RNT	current drinkers with meals: yes vs. no	alcohol	Maximum likelihood	427	0.110626	0.244323	0.650704
G_Alloprevotella_RNT	current drinkers with meals: yes vs. no	alcohol	MR Egger	427	0.149502	0.724934	0.836711
G_Alloprevotella_RNT	current drinkers with meals: yes vs. no	alcohol	MR Egger (bootstrap)	427	0.000324182	0.548735	0.495
G_Alloprevotella_RNT	current drinkers with meals: yes vs. no	alcohol	Simple median	427	0.167761	0.338219	0.619886
G_Alloprevotella_RNT	current drinkers with meals: yes vs. no	alcohol	Weighted median	427	0.0755663	0.344022	0.826139
G_Alloprevotella_RNT	current drinkers with meals: yes vs. no	alcohol	Penalised weighted median	427	0.0744624	0.354146	0.833465
G_Alloprevotella_RNT	current drinkers with meals: yes vs. no	alcohol	Inverse variance weighted	427	0.108251	0.238602	0.650055
G_Alloprevotella_RNT	current drinkers with meals: yes vs. no	alcohol	IVW radial	427	0.108251	0.238602	0.650055
G_Alloprevotella_RNT	current drinkers with meals: yes vs. no	alcohol	Inverse variance weighted (multiplicative random effects)	427	0.108251	0.238602	0.650055
G_Alloprevotella_RNT	current drinkers with meals: yes vs. no	alcohol	Inverse variance weighted (fixed effects)	427	0.108251	0.23838	0.649751
G_Alloprevotella_RNT	current drinkers with meals: yes vs. no	alcohol	Simple mode	427	0.496026	1.2945	0.701778
G_Alloprevotella_RNT	current drinkers with meals: yes vs. no	alcohol	Weighted mode	427	0.0761337	1.16904	0.948105
G_Alloprevotella_RNT	current drinkers with meals: yes vs. no	alcohol	Weighted mode (NOME)	427	0.0761337	1.27113	0.952268
G_Alloprevotella_RNT	current drinkers with meals: yes vs. no	alcohol	Simple mode (NOME)	427	0.496026	1.30421	0.703892
G_Alloprevotella_RNT	current drinkers with meals: yes vs. no	alcohol	Robust adjusted profile score (RAPS)	427	0.0853183	0.257082	0.739985
G_Alloprevotella_RNT	current drinkers with meals: yes vs. no	alcohol	Sign concordance test	427	0.0444965	NA	0.383733
G_Alloprevotella_RNT	current drinkers with meals: yes vs. no	alcohol	Unweighted regression	427	0.0845375	1.75528	0.961587
G_Anaerostipes_RNT	current drinkers with meals: yes vs. no	alcohol	Maximum likelihood	427	-0.101988	0.106442	0.337985
G_Anaerostipes_RNT	current drinkers with meals: yes vs. no	alcohol	MR Egger	427	0.381798	0.318814	0.231757
G_Anaerostipes_RNT	current drinkers with meals: yes vs. no	alcohol	MR Egger (bootstrap)	427	-0.404685	0.250847	0.055
G_Anaerostipes_RNT	current drinkers with meals: yes vs. no	alcohol	Simple median	427	-0.103855	0.156987	0.508258
G_Anaerostipes_RNT	current drinkers with meals: yes vs. no	alcohol	Weighted median	427	-0.101961	0.148155	0.491323
G_Anaerostipes_RNT	current drinkers with meals: yes vs. no	alcohol	Penalised weighted median	427	-0.102492	0.154001	0.50571
G_Anaerostipes_RNT	current drinkers with meals: yes vs. no	alcohol	Inverse variance weighted	427	-0.100194	0.104414	0.337265
G_Anaerostipes_RNT	current drinkers with meals: yes vs. no	alcohol	IVW radial	427	-0.100191	0.104414	0.337277
G_Anaerostipes_RNT	current drinkers with meals: yes vs. no	alcohol	Inverse variance weighted (multiplicative random effects)	427	-0.100194	0.104414	0.337265
G_Anaerostipes_RNT	current drinkers with meals: yes vs. no	alcohol	Inverse variance weighted (fixed effects)	427	-0.100194	0.103838	0.334593
G_Anaerostipes_RNT	current drinkers with meals: yes vs. no	alcohol	Simple mode	427	-0.329582	0.617239	0.593646
G_Anaerostipes_RNT	current drinkers with meals: yes vs. no	alcohol	Weighted mode	427	-0.233953	0.560513	0.676603
G_Anaerostipes_RNT	current drinkers with meals: yes vs. no	alcohol	Weighted mode (NOME)	427	-0.233953	0.586497	0.690168
G_Anaerostipes_RNT	current drinkers with meals: yes vs. no	alcohol	Simple mode (NOME)	427	-0.329582	0.656547	0.615931
G_Anaerostipes_RNT	current drinkers with meals: yes vs. no	alcohol	Robust adjusted profile score (RAPS)	427	-0.0827105	0.116481	0.477656
G_Anaerostipes_RNT	current drinkers with meals: yes vs. no	alcohol	Sign concordance test	427	-0.0538642	NA	0.28702
G_Anaerostipes_RNT	current drinkers with meals: yes vs. no	alcohol	Unweighted regression	427	0.178052	1.75528	0.919203
G_Bacteroides_RNT	current drinkers with meals: yes vs. no	alcohol	Maximum likelihood	427	0.0548225	0.105172	0.602181
G_Bacteroides_RNT	current drinkers with meals: yes vs. no	alcohol	MR Egger	427	0.241005	0.325023	0.4588
G_Bacteroides_RNT	current drinkers with meals: yes vs. no	alcohol	MR Egger (bootstrap)	427	0.109112	0.24994	0.337
G_Bacteroides_RNT	current drinkers with meals: yes vs. no	alcohol	Simple median	427	0.0527345	0.152456	0.729419
G_Bacteroides_RNT	current drinkers with meals: yes vs. no	alcohol	Weighted median	427	0.10464	0.144737	0.4697
G_Bacteroides_RNT	current drinkers with meals: yes vs. no	alcohol	Penalised weighted median	427	0.104929	0.152873	0.492473
G_Bacteroides_RNT	current drinkers with meals: yes vs. no	alcohol	Inverse variance weighted	427	0.0540988	0.106118	0.610192
G_Bacteroides_RNT	current drinkers with meals: yes vs. no	alcohol	IVW radial	427	0.0540984	0.106118	0.610195
G_Bacteroides_RNT	current drinkers with meals: yes vs. no	alcohol	Inverse variance weighted (multiplicative random effects)	427	0.0540988	0.106118	0.610192
G_Bacteroides_RNT	current drinkers with meals: yes vs. no	alcohol	Inverse variance weighted (fixed effects)	427	0.0540988	0.102451	0.597469
G_Bacteroides_RNT	current drinkers with meals: yes vs. no	alcohol	Simple mode	427	0.814435	0.566045	0.150937
G_Bacteroides_RNT	current drinkers with meals: yes vs. no	alcohol	Weighted mode	427	0.814435	0.534717	0.128472
G_Bacteroides_RNT	current drinkers with meals: yes vs. no	alcohol	Weighted mode (NOME)	427	0.850782	0.547548	0.120974
G_Bacteroides_RNT	current drinkers with meals: yes vs. no	alcohol	Simple mode (NOME)	427	0.814435	0.595992	0.172497
G_Bacteroides_RNT	current drinkers with meals: yes vs. no	alcohol	Robust adjusted profile score (RAPS)	427	0.05921	0.112037	0.597162
G_Bacteroides_RNT	current drinkers with meals: yes vs. no	alcohol	Sign concordance test	427	0.0163934	NA	0.77158
G_Bacteroides_RNT	current drinkers with meals: yes vs. no	alcohol	Unweighted regression	427	0.0255306	1.75528	0.988395
G_Barnesiella_RNT	current drinkers with meals: yes vs. no	alcohol	Maximum likelihood	427	-0.185323	0.113508	0.102533
G_Barnesiella_RNT	current drinkers with meals: yes vs. no	alcohol	MR Egger	427	-0.251902	0.346909	0.468157
G_Barnesiella_RNT	current drinkers with meals: yes vs. no	alcohol	MR Egger (bootstrap)	427	-0.0439931	0.26091	0.435
G_Barnesiella_RNT	current drinkers with meals: yes vs. no	alcohol	Simple median	427	-0.0920706	0.165196	0.577293
G_Barnesiella_RNT	current drinkers with meals: yes vs. no	alcohol	Weighted median	427	-0.0585666	0.16163	0.71709
G_Barnesiella_RNT	current drinkers with meals: yes vs. no	alcohol	Penalised weighted median	427	-0.0558369	0.163828	0.733234
G_Barnesiella_RNT	current drinkers with meals: yes vs. no	alcohol	Inverse variance weighted	427	-0.182546	0.113475	0.107683
G_Barnesiella_RNT	current drinkers with meals: yes vs. no	alcohol	IVW radial	427	-0.182542	0.113475	0.107692
G_Barnesiella_RNT	current drinkers with meals: yes vs. no	alcohol	Inverse variance weighted (multiplicative random effects)	427	-0.182546	0.113475	0.107683
G_Barnesiella_RNT	current drinkers with meals: yes vs. no	alcohol	Inverse variance weighted (fixed effects)	427	-0.182546	0.110589	0.0988069
G_Barnesiella_RNT	current drinkers with meals: yes vs. no	alcohol	Simple mode	427	-0.0398234	0.602428	0.947325
G_Barnesiella_RNT	current drinkers with meals: yes vs. no	alcohol	Weighted mode	427	-0.000960955	0.607024	0.998738
G_Barnesiella_RNT	current drinkers with meals: yes vs. no	alcohol	Weighted mode (NOME)	427	-0.000960955	0.601671	0.998726
G_Barnesiella_RNT	current drinkers with meals: yes vs. no	alcohol	Simple mode (NOME)	427	-0.0398234	0.66052	0.951952
G_Barnesiella_RNT	current drinkers with meals: yes vs. no	alcohol	Robust adjusted profile score (RAPS)	427	-0.180402	0.120291	0.133687
G_Barnesiella_RNT	current drinkers with meals: yes vs. no	alcohol	Sign concordance test	427	-0.0444965	NA	0.383733
G_Barnesiella_RNT	current drinkers with meals: yes vs. no	alcohol	Unweighted regression	427	-0.14702	1.75528	0.933248
G_Bifidobacterium_RNT	current drinkers with meals: yes vs. no	alcohol	Maximum likelihood	427	-0.079144	0.111487	0.477768
G_Bifidobacterium_RNT	current drinkers with meals: yes vs. no	alcohol	MR Egger	427	0.187409	0.340217	0.582025
G_Bifidobacterium_RNT	current drinkers with meals: yes vs. no	alcohol	MR Egger (bootstrap)	427	-0.221589	0.259842	0.206
G_Bifidobacterium_RNT	current drinkers with meals: yes vs. no	alcohol	Simple median	427	-0.00170862	0.156732	0.991302
G_Bifidobacterium_RNT	current drinkers with meals: yes vs. no	alcohol	Weighted median	427	-0.0621754	0.161405	0.700078
G_Bifidobacterium_RNT	current drinkers with meals: yes vs. no	alcohol	Penalised weighted median	427	-0.055218	0.165191	0.738178
G_Bifidobacterium_RNT	current drinkers with meals: yes vs. no	alcohol	Inverse variance weighted	427	-0.0778327	0.111271	0.484247
G_Bifidobacterium_RNT	current drinkers with meals: yes vs. no	alcohol	IVW radial	427	-0.0778321	0.111271	0.48425
G_Bifidobacterium_RNT	current drinkers with meals: yes vs. no	alcohol	Inverse variance weighted (multiplicative random effects)	427	-0.0778327	0.111271	0.484247
G_Bifidobacterium_RNT	current drinkers with meals: yes vs. no	alcohol	Inverse variance weighted (fixed effects)	427	-0.0778327	0.10862	0.473647
G_Bifidobacterium_RNT	current drinkers with meals: yes vs. no	alcohol	Simple mode	427	0.0306451	0.622175	0.960739
G_Bifidobacterium_RNT	current drinkers with meals: yes vs. no	alcohol	Weighted mode	427	-0.00441549	0.536107	0.993432
G_Bifidobacterium_RNT	current drinkers with meals: yes vs. no	alcohol	Weighted mode (NOME)	427	-0.00441549	0.622188	0.994341
G_Bifidobacterium_RNT	current drinkers with meals: yes vs. no	alcohol	Simple mode (NOME)	427	0.0306451	0.668071	0.963435
G_Bifidobacterium_RNT	current drinkers with meals: yes vs. no	alcohol	Robust adjusted profile score (RAPS)	427	-0.073444	0.119126	0.53755
G_Bifidobacterium_RNT	current drinkers with meals: yes vs. no	alcohol	Sign concordance test	427	-0.00234192	NA	1
G_Bifidobacterium_RNT	current drinkers with meals: yes vs. no	alcohol	Unweighted regression	427	0.032204	1.75528	0.985362
G_Blautia_RNT	current drinkers with meals: yes vs. no	alcohol	Maximum likelihood	427	-0.107915	0.10288	0.294205
G_Blautia_RNT	current drinkers with meals: yes vs. no	alcohol	MR Egger	427	0.212347	0.306961	0.489459
G_Blautia_RNT	current drinkers with meals: yes vs. no	alcohol	MR Egger (bootstrap)	427	-0.176426	0.242012	0.236
G_Blautia_RNT	current drinkers with meals: yes vs. no	alcohol	Simple median	427	-0.118678	0.149619	0.42766
G_Blautia_RNT	current drinkers with meals: yes vs. no	alcohol	Weighted median	427	-0.131934	0.149034	0.376016
G_Blautia_RNT	current drinkers with meals: yes vs. no	alcohol	Penalised weighted median	427	-0.126897	0.148962	0.394281
G_Blautia_RNT	current drinkers with meals: yes vs. no	alcohol	Inverse variance weighted	427	-0.106219	0.10041	0.290124
G_Blautia_RNT	current drinkers with meals: yes vs. no	alcohol	IVW radial	427	-0.106219	0.0994977	0.285724
G_Blautia_RNT	current drinkers with meals: yes vs. no	alcohol	Inverse variance weighted (multiplicative random effects)	427	-0.106219	0.0994976	0.285724
G_Blautia_RNT	current drinkers with meals: yes vs. no	alcohol	Inverse variance weighted (fixed effects)	427	-0.106219	0.10041	0.290124
G_Blautia_RNT	current drinkers with meals: yes vs. no	alcohol	Simple mode	427	-0.0802727	0.564667	0.887021
G_Blautia_RNT	current drinkers with meals: yes vs. no	alcohol	Weighted mode	427	-0.0802727	0.545217	0.88302
G_Blautia_RNT	current drinkers with meals: yes vs. no	alcohol	Weighted mode (NOME)	427	-0.110636	0.557777	0.842865
G_Blautia_RNT	current drinkers with meals: yes vs. no	alcohol	Simple mode (NOME)	427	-0.0802727	0.607668	0.894968
G_Blautia_RNT	current drinkers with meals: yes vs. no	alcohol	Robust adjusted profile score (RAPS)	427	-0.0981032	0.108316	0.365087
G_Blautia_RNT	current drinkers with meals: yes vs. no	alcohol	Sign concordance test	427	-0.0491803	NA	0.333117
G_Blautia_RNT	current drinkers with meals: yes vs. no	alcohol	Unweighted regression	427	0.138331	1.75528	0.937185
G_Butyricicoccus_RNT	current drinkers with meals: yes vs. no	alcohol	Maximum likelihood	427	-0.0247858	0.106877	0.816608
G_Butyricicoccus_RNT	current drinkers with meals: yes vs. no	alcohol	MR Egger	427	0.888839	0.331477	0.00761585
G_Butyricicoccus_RNT	current drinkers with meals: yes vs. no	alcohol	MR Egger (bootstrap)	427	-0.428498	0.264259	0.059
G_Butyricicoccus_RNT	current drinkers with meals: yes vs. no	alcohol	Simple median	427	-0.0705733	0.151429	0.64118
G_Butyricicoccus_RNT	current drinkers with meals: yes vs. no	alcohol	Weighted median	427	-0.0727152	0.153773	0.636303
G_Butyricicoccus_RNT	current drinkers with meals: yes vs. no	alcohol	Penalised weighted median	427	-0.0784385	0.154553	0.611792
G_Butyricicoccus_RNT	current drinkers with meals: yes vs. no	alcohol	Inverse variance weighted	427	-0.0249795	0.109338	0.819288
G_Butyricicoccus_RNT	current drinkers with meals: yes vs. no	alcohol	IVW radial	427	-0.0249796	0.109338	0.819288
G_Butyricicoccus_RNT	current drinkers with meals: yes vs. no	alcohol	Inverse variance weighted (multiplicative random effects)	427	-0.0249795	0.109338	0.819288
G_Butyricicoccus_RNT	current drinkers with meals: yes vs. no	alcohol	Inverse variance weighted (fixed effects)	427	-0.0249795	0.103936	0.81007
G_Butyricicoccus_RNT	current drinkers with meals: yes vs. no	alcohol	Simple mode	427	-0.554502	0.639086	0.386076
G_Butyricicoccus_RNT	current drinkers with meals: yes vs. no	alcohol	Weighted mode	427	-0.554502	0.548568	0.312677
G_Butyricicoccus_RNT	current drinkers with meals: yes vs. no	alcohol	Weighted mode (NOME)	427	-0.590364	0.56706	0.298421
G_Butyricicoccus_RNT	current drinkers with meals: yes vs. no	alcohol	Simple mode (NOME)	427	-0.554502	0.593976	0.351069
G_Butyricicoccus_RNT	current drinkers with meals: yes vs. no	alcohol	Robust adjusted profile score (RAPS)	427	0.0197937	0.116394	0.864965
G_Butyricicoccus_RNT	current drinkers with meals: yes vs. no	alcohol	Sign concordance test	427	-0.030445	NA	0.56148
G_Butyricicoccus_RNT	current drinkers with meals: yes vs. no	alcohol	Unweighted regression	427	0.26261	1.75528	0.881071
G_Butyrivibrio_RNT	current drinkers with meals: yes vs. no	alcohol	Maximum likelihood	427	-0.101188	0.254959	0.691455
G_Butyrivibrio_RNT	current drinkers with meals: yes vs. no	alcohol	MR Egger	427	-1.07965	0.790682	0.172828
G_Butyrivibrio_RNT	current drinkers with meals: yes vs. no	alcohol	MR Egger (bootstrap)	427	0.0997159	0.571962	0.436
G_Butyrivibrio_RNT	current drinkers with meals: yes vs. no	alcohol	Simple median	427	-0.241598	0.362716	0.50536
G_Butyrivibrio_RNT	current drinkers with meals: yes vs. no	alcohol	Weighted median	427	-0.200112	0.360577	0.578911
G_Butyrivibrio_RNT	current drinkers with meals: yes vs. no	alcohol	Penalised weighted median	427	-0.15793	0.370952	0.670296
G_Butyrivibrio_RNT	current drinkers with meals: yes vs. no	alcohol	Inverse variance weighted	427	-0.101403	0.257739	0.694001
G_Butyrivibrio_RNT	current drinkers with meals: yes vs. no	alcohol	IVW radial	427	-0.101402	0.257739	0.694003
G_Butyrivibrio_RNT	current drinkers with meals: yes vs. no	alcohol	Inverse variance weighted (multiplicative random effects)	427	-0.101403	0.257739	0.694001
G_Butyrivibrio_RNT	current drinkers with meals: yes vs. no	alcohol	Inverse variance weighted (fixed effects)	427	-0.101403	0.248254	0.682933
G_Butyrivibrio_RNT	current drinkers with meals: yes vs. no	alcohol	Simple mode	427	-1.16231	1.44554	0.421809
G_Butyrivibrio_RNT	current drinkers with meals: yes vs. no	alcohol	Weighted mode	427	-1.07688	1.39555	0.440747
G_Butyrivibrio_RNT	current drinkers with meals: yes vs. no	alcohol	Weighted mode (NOME)	427	-1.07688	1.4979	0.472582
G_Butyrivibrio_RNT	current drinkers with meals: yes vs. no	alcohol	Simple mode (NOME)	427	-1.16231	1.60404	0.469088
G_Butyrivibrio_RNT	current drinkers with meals: yes vs. no	alcohol	Robust adjusted profile score (RAPS)	427	-0.0458431	0.288559	0.873772
G_Butyrivibrio_RNT	current drinkers with meals: yes vs. no	alcohol	Sign concordance test	427	-0.0163934	NA	0.77158
G_Butyrivibrio_RNT	current drinkers with meals: yes vs. no	alcohol	Unweighted regression	427	-0.13352	1.75528	0.939365
G_Clostridium_IV_RNT	current drinkers with meals: yes vs. no	alcohol	Maximum likelihood	427	-0.00867554	0.105081	0.934201
G_Clostridium_IV_RNT	current drinkers with meals: yes vs. no	alcohol	MR Egger	427	-0.333398	0.313311	0.287881
G_Clostridium_IV_RNT	current drinkers with meals: yes vs. no	alcohol	MR Egger (bootstrap)	427	0.0495084	0.235853	0.4
G_Clostridium_IV_RNT	current drinkers with meals: yes vs. no	alcohol	Simple median	427	-0.0445979	0.14916	0.764946
G_Clostridium_IV_RNT	current drinkers with meals: yes vs. no	alcohol	Weighted median	427	-0.04733	0.150712	0.753488
G_Clostridium_IV_RNT	current drinkers with meals: yes vs. no	alcohol	Penalised weighted median	427	-0.0104917	0.147281	0.94321
G_Clostridium_IV_RNT	current drinkers with meals: yes vs. no	alcohol	Inverse variance weighted	427	-0.00881037	0.102704	0.931638
G_Clostridium_IV_RNT	current drinkers with meals: yes vs. no	alcohol	IVW radial	427	-0.00881036	0.098141	0.928468
G_Clostridium_IV_RNT	current drinkers with meals: yes vs. no	alcohol	Inverse variance weighted (multiplicative random effects)	427	-0.00881037	0.098141	0.928468
G_Clostridium_IV_RNT	current drinkers with meals: yes vs. no	alcohol	Inverse variance weighted (fixed effects)	427	-0.00881037	0.102704	0.931638
G_Clostridium_IV_RNT	current drinkers with meals: yes vs. no	alcohol	Simple mode	427	-0.200511	0.575912	0.72789
G_Clostridium_IV_RNT	current drinkers with meals: yes vs. no	alcohol	Weighted mode	427	-0.229177	0.548604	0.676343
G_Clostridium_IV_RNT	current drinkers with meals: yes vs. no	alcohol	Weighted mode (NOME)	427	-0.229177	0.630219	0.716302
G_Clostridium_IV_RNT	current drinkers with meals: yes vs. no	alcohol	Simple mode (NOME)	427	-0.200511	0.580221	0.729831
G_Clostridium_IV_RNT	current drinkers with meals: yes vs. no	alcohol	Robust adjusted profile score (RAPS)	427	0.0524104	0.110965	0.636703
G_Clostridium_IV_RNT	current drinkers with meals: yes vs. no	alcohol	Sign concordance test	427	-0.0117096	NA	0.846538
G_Clostridium_IV_RNT	current drinkers with meals: yes vs. no	alcohol	Unweighted regression	427	0.0653179	1.75528	0.970316
G_Clostridium_sensu_stricto_RNT	current drinkers with meals: yes vs. no	alcohol	Maximum likelihood	427	0.0703323	0.125769	0.576014
G_Clostridium_sensu_stricto_RNT	current drinkers with meals: yes vs. no	alcohol	MR Egger	427	0.785571	0.373363	0.035962
G_Clostridium_sensu_stricto_RNT	current drinkers with meals: yes vs. no	alcohol	MR Egger (bootstrap)	427	-0.315799	0.293636	0.138
G_Clostridium_sensu_stricto_RNT	current drinkers with meals: yes vs. no	alcohol	Simple median	427	0.0928779	0.179964	0.60579
G_Clostridium_sensu_stricto_RNT	current drinkers with meals: yes vs. no	alcohol	Weighted median	427	0.072957	0.191971	0.703914
G_Clostridium_sensu_stricto_RNT	current drinkers with meals: yes vs. no	alcohol	Penalised weighted median	427	0.0752153	0.180649	0.677145
G_Clostridium_sensu_stricto_RNT	current drinkers with meals: yes vs. no	alcohol	Inverse variance weighted	427	0.0698048	0.122687	0.569377
G_Clostridium_sensu_stricto_RNT	current drinkers with meals: yes vs. no	alcohol	IVW radial	427	0.0698056	0.122078	0.567449
G_Clostridium_sensu_stricto_RNT	current drinkers with meals: yes vs. no	alcohol	Inverse variance weighted (multiplicative random effects)	427	0.0698048	0.122078	0.567454
G_Clostridium_sensu_stricto_RNT	current drinkers with meals: yes vs. no	alcohol	Inverse variance weighted (fixed effects)	427	0.0698048	0.122687	0.569377
G_Clostridium_sensu_stricto_RNT	current drinkers with meals: yes vs. no	alcohol	Simple mode	427	-0.134629	0.736025	0.854952
G_Clostridium_sensu_stricto_RNT	current drinkers with meals: yes vs. no	alcohol	Weighted mode	427	-0.134629	0.681149	0.843413
G_Clostridium_sensu_stricto_RNT	current drinkers with meals: yes vs. no	alcohol	Weighted mode (NOME)	427	-0.134629	0.750994	0.857812
G_Clostridium_sensu_stricto_RNT	current drinkers with meals: yes vs. no	alcohol	Simple mode (NOME)	427	-0.134629	0.734301	0.854616
G_Clostridium_sensu_stricto_RNT	current drinkers with meals: yes vs. no	alcohol	Robust adjusted profile score (RAPS)	427	0.103128	0.133049	0.43827
G_Clostridium_sensu_stricto_RNT	current drinkers with meals: yes vs. no	alcohol	Sign concordance test	427	0.0257611	NA	0.628484
G_Clostridium_sensu_stricto_RNT	current drinkers with meals: yes vs. no	alcohol	Unweighted regression	427	0.229256	1.75528	0.896085
G_Clostridium_XlVa_RNT	current drinkers with meals: yes vs. no	alcohol	Maximum likelihood	427	0.0932608	0.10705	0.383649
G_Clostridium_XlVa_RNT	current drinkers with meals: yes vs. no	alcohol	MR Egger	427	0.0819922	0.323785	0.800212
G_Clostridium_XlVa_RNT	current drinkers with meals: yes vs. no	alcohol	MR Egger (bootstrap)	427	-0.155856	0.249864	0.269
G_Clostridium_XlVa_RNT	current drinkers with meals: yes vs. no	alcohol	Simple median	427	0.0975532	0.155097	0.52936
G_Clostridium_XlVa_RNT	current drinkers with meals: yes vs. no	alcohol	Weighted median	427	0.0481758	0.148631	0.745839
G_Clostridium_XlVa_RNT	current drinkers with meals: yes vs. no	alcohol	Penalised weighted median	427	0.054421	0.155731	0.726747
G_Clostridium_XlVa_RNT	current drinkers with meals: yes vs. no	alcohol	Inverse variance weighted	427	0.0930115	0.105935	0.379942
G_Clostridium_XlVa_RNT	current drinkers with meals: yes vs. no	alcohol	IVW radial	427	0.093012	0.105935	0.37994
G_Clostridium_XlVa_RNT	current drinkers with meals: yes vs. no	alcohol	Inverse variance weighted (multiplicative random effects)	427	0.0930115	0.105935	0.379942
G_Clostridium_XlVa_RNT	current drinkers with meals: yes vs. no	alcohol	Inverse variance weighted (fixed effects)	427	0.0930115	0.104364	0.372812
G_Clostridium_XlVa_RNT	current drinkers with meals: yes vs. no	alcohol	Simple mode	427	0.000451235	0.601084	0.999401
G_Clostridium_XlVa_RNT	current drinkers with meals: yes vs. no	alcohol	Weighted mode	427	-0.101956	0.574077	0.859122
G_Clostridium_XlVa_RNT	current drinkers with meals: yes vs. no	alcohol	Weighted mode (NOME)	427	-0.101956	0.597898	0.864679
G_Clostridium_XlVa_RNT	current drinkers with meals: yes vs. no	alcohol	Simple mode (NOME)	427	0.000451235	0.603622	0.999404
G_Clostridium_XlVa_RNT	current drinkers with meals: yes vs. no	alcohol	Robust adjusted profile score (RAPS)	427	0.115745	0.113627	0.308377
G_Clostridium_XlVa_RNT	current drinkers with meals: yes vs. no	alcohol	Sign concordance test	427	0.0538642	NA	0.28702
G_Clostridium_XlVa_RNT	current drinkers with meals: yes vs. no	alcohol	Unweighted regression	427	0.257768	1.75528	0.883248
G_Clostridium_XVIII_RNT	current drinkers with meals: yes vs. no	alcohol	Maximum likelihood	427	-0.213016	0.106311	0.0451021
G_Clostridium_XVIII_RNT	current drinkers with meals: yes vs. no	alcohol	MR Egger	427	-0.0108309	0.342616	0.974796
G_Clostridium_XVIII_RNT	current drinkers with meals: yes vs. no	alcohol	MR Egger (bootstrap)	427	-0.370081	0.243834	0.063
G_Clostridium_XVIII_RNT	current drinkers with meals: yes vs. no	alcohol	Simple median	427	-0.181656	0.151098	0.229269
G_Clostridium_XVIII_RNT	current drinkers with meals: yes vs. no	alcohol	Weighted median	427	-0.212272	0.153932	0.167895
G_Clostridium_XVIII_RNT	current drinkers with meals: yes vs. no	alcohol	Penalised weighted median	427	-0.21229	0.155866	0.173197
G_Clostridium_XVIII_RNT	current drinkers with meals: yes vs. no	alcohol	Inverse variance weighted	427	-0.208813	0.111978	0.0622154
G_Clostridium_XVIII_RNT	current drinkers with meals: yes vs. no	alcohol	IVW radial	427	-0.208805	0.111979	0.0622263
G_Clostridium_XVIII_RNT	current drinkers with meals: yes vs. no	alcohol	Inverse variance weighted (multiplicative random effects)	427	-0.208813	0.111978	0.0622154
G_Clostridium_XVIII_RNT	current drinkers with meals: yes vs. no	alcohol	Inverse variance weighted (fixed effects)	427	-0.208813	0.103279	0.0431939
G_Clostridium_XVIII_RNT	current drinkers with meals: yes vs. no	alcohol	Simple mode	427	-0.0907263	0.599035	0.879689
G_Clostridium_XVIII_RNT	current drinkers with meals: yes vs. no	alcohol	Weighted mode	427	-0.19498	0.506233	0.700312
G_Clostridium_XVIII_RNT	current drinkers with meals: yes vs. no	alcohol	Weighted mode (NOME)	427	-0.19498	0.561471	0.728562
G_Clostridium_XVIII_RNT	current drinkers with meals: yes vs. no	alcohol	Simple mode (NOME)	427	-0.0907263	0.634952	0.886447
G_Clostridium_XVIII_RNT	current drinkers with meals: yes vs. no	alcohol	Robust adjusted profile score (RAPS)	427	-0.212616	0.12281	0.0834061
G_Clostridium_XVIII_RNT	current drinkers with meals: yes vs. no	alcohol	Sign concordance test	427	-0.058548	NA	0.245431
G_Clostridium_XVIII_RNT	current drinkers with meals: yes vs. no	alcohol	Unweighted regression	427	-0.0292609	1.75528	0.9867
G_Collinsella_RNT	current drinkers with meals: yes vs. no	alcohol	Maximum likelihood	427	0.0805802	0.110801	0.46707
G_Collinsella_RNT	current drinkers with meals: yes vs. no	alcohol	MR Egger	427	0.135265	0.330682	0.68271
G_Collinsella_RNT	current drinkers with meals: yes vs. no	alcohol	MR Egger (bootstrap)	427	0.0189531	0.254077	0.471
G_Collinsella_RNT	current drinkers with meals: yes vs. no	alcohol	Simple median	427	0.103269	0.152511	0.498328
G_Collinsella_RNT	current drinkers with meals: yes vs. no	alcohol	Weighted median	427	0.0718216	0.15897	0.651419
G_Collinsella_RNT	current drinkers with meals: yes vs. no	alcohol	Penalised weighted median	427	0.0903888	0.157182	0.565251
G_Collinsella_RNT	current drinkers with meals: yes vs. no	alcohol	Inverse variance weighted	427	0.0803395	0.10813	0.457487
G_Collinsella_RNT	current drinkers with meals: yes vs. no	alcohol	IVW radial	427	0.0803393	0.107203	0.453609
G_Collinsella_RNT	current drinkers with meals: yes vs. no	alcohol	Inverse variance weighted (multiplicative random effects)	427	0.0803395	0.107203	0.453607
G_Collinsella_RNT	current drinkers with meals: yes vs. no	alcohol	Inverse variance weighted (fixed effects)	427	0.0803395	0.10813	0.457487
G_Collinsella_RNT	current drinkers with meals: yes vs. no	alcohol	Simple mode	427	0.0481987	0.59178	0.935125
G_Collinsella_RNT	current drinkers with meals: yes vs. no	alcohol	Weighted mode	427	0.0481987	0.585757	0.934459
G_Collinsella_RNT	current drinkers with meals: yes vs. no	alcohol	Weighted mode (NOME)	427	0.0824519	0.598986	0.89058
G_Collinsella_RNT	current drinkers with meals: yes vs. no	alcohol	Simple mode (NOME)	427	0.0481987	0.635289	0.939559
G_Collinsella_RNT	current drinkers with meals: yes vs. no	alcohol	Robust adjusted profile score (RAPS)	427	0.083535	0.116634	0.473858
G_Collinsella_RNT	current drinkers with meals: yes vs. no	alcohol	Sign concordance test	427	0.0257611	NA	0.628484
G_Collinsella_RNT	current drinkers with meals: yes vs. no	alcohol	Unweighted regression	427	0.0406392	1.75528	0.981529
G_Coprobacter_RNT	current drinkers with meals: yes vs. no	alcohol	Maximum likelihood	427	-0.145875	0.129038	0.258273
G_Coprobacter_RNT	current drinkers with meals: yes vs. no	alcohol	MR Egger	427	-0.596268	0.385007	0.122193
G_Coprobacter_RNT	current drinkers with meals: yes vs. no	alcohol	MR Egger (bootstrap)	427	-0.107786	0.295575	0.354
G_Coprobacter_RNT	current drinkers with meals: yes vs. no	alcohol	Simple median	427	-0.0415783	0.181333	0.818642
G_Coprobacter_RNT	current drinkers with meals: yes vs. no	alcohol	Weighted median	427	-0.0982985	0.186138	0.597433
G_Coprobacter_RNT	current drinkers with meals: yes vs. no	alcohol	Penalised weighted median	427	-0.096009	0.175332	0.583977
G_Coprobacter_RNT	current drinkers with meals: yes vs. no	alcohol	Inverse variance weighted	427	-0.145607	0.126	0.24784
G_Coprobacter_RNT	current drinkers with meals: yes vs. no	alcohol	IVW radial	427	-0.145605	0.123485	0.238346
G_Coprobacter_RNT	current drinkers with meals: yes vs. no	alcohol	Inverse variance weighted (multiplicative random effects)	427	-0.145607	0.123485	0.238338
G_Coprobacter_RNT	current drinkers with meals: yes vs. no	alcohol	Inverse variance weighted (fixed effects)	427	-0.145607	0.126	0.24784
G_Coprobacter_RNT	current drinkers with meals: yes vs. no	alcohol	Simple mode	427	0.117903	0.735405	0.872702
G_Coprobacter_RNT	current drinkers with meals: yes vs. no	alcohol	Weighted mode	427	-0.0315003	0.654765	0.961652
G_Coprobacter_RNT	current drinkers with meals: yes vs. no	alcohol	Weighted mode (NOME)	427	-0.0315003	0.685257	0.963357
G_Coprobacter_RNT	current drinkers with meals: yes vs. no	alcohol	Simple mode (NOME)	427	0.117903	0.681376	0.862705
G_Coprobacter_RNT	current drinkers with meals: yes vs. no	alcohol	Robust adjusted profile score (RAPS)	427	-0.16301	0.135999	0.230677
G_Coprobacter_RNT	current drinkers with meals: yes vs. no	alcohol	Sign concordance test	427	-0.0163934	NA	0.77158
G_Coprobacter_RNT	current drinkers with meals: yes vs. no	alcohol	Unweighted regression	427	-0.257366	1.75528	0.883429
G_Coprococcus_RNT	current drinkers with meals: yes vs. no	alcohol	Maximum likelihood	427	-0.136498	0.10954	0.212727
G_Coprococcus_RNT	current drinkers with meals: yes vs. no	alcohol	MR Egger	427	-0.140681	0.338562	0.677968
G_Coprococcus_RNT	current drinkers with meals: yes vs. no	alcohol	MR Egger (bootstrap)	427	-0.193596	0.256352	0.225
G_Coprococcus_RNT	current drinkers with meals: yes vs. no	alcohol	Simple median	427	-0.116973	0.152502	0.443065
G_Coprococcus_RNT	current drinkers with meals: yes vs. no	alcohol	Weighted median	427	-0.133289	0.159944	0.404649
G_Coprococcus_RNT	current drinkers with meals: yes vs. no	alcohol	Penalised weighted median	427	-0.130204	0.163808	0.426695
G_Coprococcus_RNT	current drinkers with meals: yes vs. no	alcohol	Inverse variance weighted	427	-0.134231	0.110872	0.226019
G_Coprococcus_RNT	current drinkers with meals: yes vs. no	alcohol	IVW radial	427	-0.13423	0.110873	0.226024
G_Coprococcus_RNT	current drinkers with meals: yes vs. no	alcohol	Inverse variance weighted (multiplicative random effects)	427	-0.134231	0.110872	0.226019
G_Coprococcus_RNT	current drinkers with meals: yes vs. no	alcohol	Inverse variance weighted (fixed effects)	427	-0.134231	0.106645	0.208148
G_Coprococcus_RNT	current drinkers with meals: yes vs. no	alcohol	Simple mode	427	-1.09861	0.644444	0.0889714
G_Coprococcus_RNT	current drinkers with meals: yes vs. no	alcohol	Weighted mode	427	-1.05899	0.64823	0.103069
G_Coprococcus_RNT	current drinkers with meals: yes vs. no	alcohol	Weighted mode (NOME)	427	-1.13824	0.675335	0.0926358
G_Coprococcus_RNT	current drinkers with meals: yes vs. no	alcohol	Simple mode (NOME)	427	-1.09861	0.721682	0.128677
G_Coprococcus_RNT	current drinkers with meals: yes vs. no	alcohol	Robust adjusted profile score (RAPS)	427	-0.132566	0.12161	0.275674
G_Coprococcus_RNT	current drinkers with meals: yes vs. no	alcohol	Sign concordance test	427	-0.0257611	NA	0.628484
G_Coprococcus_RNT	current drinkers with meals: yes vs. no	alcohol	Unweighted regression	427	-0.186244	1.75528	0.915499
G_Desulfovibrio_RNT	current drinkers with meals: yes vs. no	alcohol	Maximum likelihood	427	-0.230423	0.182026	0.205555
G_Desulfovibrio_RNT	current drinkers with meals: yes vs. no	alcohol	MR Egger	427	-0.36721	0.557061	0.51013
G_Desulfovibrio_RNT	current drinkers with meals: yes vs. no	alcohol	MR Egger (bootstrap)	427	-0.302318	0.424127	0.242
G_Desulfovibrio_RNT	current drinkers with meals: yes vs. no	alcohol	Simple median	427	-0.233376	0.260603	0.370508
G_Desulfovibrio_RNT	current drinkers with meals: yes vs. no	alcohol	Weighted median	427	-0.234812	0.261761	0.369694
G_Desulfovibrio_RNT	current drinkers with meals: yes vs. no	alcohol	Penalised weighted median	427	-0.248203	0.259024	0.33795
G_Desulfovibrio_RNT	current drinkers with meals: yes vs. no	alcohol	Inverse variance weighted	427	-0.230704	0.181807	0.20446
G_Desulfovibrio_RNT	current drinkers with meals: yes vs. no	alcohol	IVW radial	427	-0.230706	0.181808	0.204458
G_Desulfovibrio_RNT	current drinkers with meals: yes vs. no	alcohol	Inverse variance weighted (multiplicative random effects)	427	-0.230704	0.181807	0.20446
G_Desulfovibrio_RNT	current drinkers with meals: yes vs. no	alcohol	Inverse variance weighted (fixed effects)	427	-0.230704	0.177353	0.193321
G_Desulfovibrio_RNT	current drinkers with meals: yes vs. no	alcohol	Simple mode	427	-0.430968	0.972989	0.658039
G_Desulfovibrio_RNT	current drinkers with meals: yes vs. no	alcohol	Weighted mode	427	-0.323667	0.880825	0.713459
G_Desulfovibrio_RNT	current drinkers with meals: yes vs. no	alcohol	Weighted mode (NOME)	427	-0.323667	0.998621	0.746011
G_Desulfovibrio_RNT	current drinkers with meals: yes vs. no	alcohol	Simple mode (NOME)	427	-0.430968	1.07616	0.689012
G_Desulfovibrio_RNT	current drinkers with meals: yes vs. no	alcohol	Robust adjusted profile score (RAPS)	427	-0.277777	0.194204	0.152621
G_Desulfovibrio_RNT	current drinkers with meals: yes vs. no	alcohol	Sign concordance test	427	-0.11007	NA	0.0258925
G_Desulfovibrio_RNT	current drinkers with meals: yes vs. no	alcohol	Unweighted regression	427	-0.331842	1.75528	0.850051
G_Dialister_RNT	current drinkers with meals: yes vs. no	alcohol	Maximum likelihood	427	-0.0766614	0.149654	0.60847
G_Dialister_RNT	current drinkers with meals: yes vs. no	alcohol	MR Egger	427	-0.506182	0.449994	0.261282
G_Dialister_RNT	current drinkers with meals: yes vs. no	alcohol	MR Egger (bootstrap)	427	0.0726417	0.347186	0.424
G_Dialister_RNT	current drinkers with meals: yes vs. no	alcohol	Simple median	427	0.027363	0.216778	0.899553
G_Dialister_RNT	current drinkers with meals: yes vs. no	alcohol	Weighted median	427	0.00277595	0.211841	0.989545
G_Dialister_RNT	current drinkers with meals: yes vs. no	alcohol	Penalised weighted median	427	0.00102045	0.210105	0.996125
G_Dialister_RNT	current drinkers with meals: yes vs. no	alcohol	Inverse variance weighted	427	-0.0768363	0.147401	0.602176
G_Dialister_RNT	current drinkers with meals: yes vs. no	alcohol	IVW radial	427	-0.0768367	0.147401	0.602174
G_Dialister_RNT	current drinkers with meals: yes vs. no	alcohol	Inverse variance weighted (multiplicative random effects)	427	-0.0768363	0.147401	0.602176
G_Dialister_RNT	current drinkers with meals: yes vs. no	alcohol	Inverse variance weighted (fixed effects)	427	-0.0768363	0.145935	0.598533
G_Dialister_RNT	current drinkers with meals: yes vs. no	alcohol	Simple mode	427	0.470991	0.843546	0.576901
G_Dialister_RNT	current drinkers with meals: yes vs. no	alcohol	Weighted mode	427	-0.121358	0.766699	0.874306
G_Dialister_RNT	current drinkers with meals: yes vs. no	alcohol	Weighted mode (NOME)	427	-0.121358	0.78931	0.877878
G_Dialister_RNT	current drinkers with meals: yes vs. no	alcohol	Simple mode (NOME)	427	0.470991	0.801058	0.55687
G_Dialister_RNT	current drinkers with meals: yes vs. no	alcohol	Robust adjusted profile score (RAPS)	427	-0.0415287	0.157275	0.79174
G_Dialister_RNT	current drinkers with meals: yes vs. no	alcohol	Sign concordance test	427	0.0163934	NA	0.77158
G_Dialister_RNT	current drinkers with meals: yes vs. no	alcohol	Unweighted regression	427	-0.102796	1.75528	0.953299
G_Dorea_RNT	current drinkers with meals: yes vs. no	alcohol	Maximum likelihood	427	-0.167536	0.104289	0.108174
G_Dorea_RNT	current drinkers with meals: yes vs. no	alcohol	MR Egger	427	0.0116958	0.311437	0.970061
G_Dorea_RNT	current drinkers with meals: yes vs. no	alcohol	MR Egger (bootstrap)	427	-0.0210955	0.236769	0.47
G_Dorea_RNT	current drinkers with meals: yes vs. no	alcohol	Simple median	427	-0.0535453	0.148585	0.718571
G_Dorea_RNT	current drinkers with meals: yes vs. no	alcohol	Weighted median	427	0.120286	0.148243	0.417131
G_Dorea_RNT	current drinkers with meals: yes vs. no	alcohol	Penalised weighted median	427	0.137427	0.147696	0.352129
G_Dorea_RNT	current drinkers with meals: yes vs. no	alcohol	Inverse variance weighted	427	-0.164534	0.101951	0.106558
G_Dorea_RNT	current drinkers with meals: yes vs. no	alcohol	IVW radial	427	-0.164536	0.0982156	0.0938838
G_Dorea_RNT	current drinkers with meals: yes vs. no	alcohol	Inverse variance weighted (multiplicative random effects)	427	-0.164534	0.0982151	0.0938875
G_Dorea_RNT	current drinkers with meals: yes vs. no	alcohol	Inverse variance weighted (fixed effects)	427	-0.164534	0.101951	0.106558
G_Dorea_RNT	current drinkers with meals: yes vs. no	alcohol	Simple mode	427	0.526015	0.552967	0.342012
G_Dorea_RNT	current drinkers with meals: yes vs. no	alcohol	Weighted mode	427	0.558944	0.536398	0.297988
G_Dorea_RNT	current drinkers with meals: yes vs. no	alcohol	Weighted mode (NOME)	427	0.558944	0.540857	0.301984
G_Dorea_RNT	current drinkers with meals: yes vs. no	alcohol	Simple mode (NOME)	427	0.526015	0.590649	0.373662
G_Dorea_RNT	current drinkers with meals: yes vs. no	alcohol	Robust adjusted profile score (RAPS)	427	-0.136236	0.110186	0.216302
G_Dorea_RNT	current drinkers with meals: yes vs. no	alcohol	Sign concordance test	427	-0.00702576	NA	0.922911
G_Dorea_RNT	current drinkers with meals: yes vs. no	alcohol	Unweighted regression	427	-0.0657616	1.75528	0.970114
G_Eisenbergiella_RNT	current drinkers with meals: yes vs. no	alcohol	Maximum likelihood	427	0.0890724	0.249739	0.721345
G_Eisenbergiella_RNT	current drinkers with meals: yes vs. no	alcohol	MR Egger	427	0.380069	0.806597	0.637739
G_Eisenbergiella_RNT	current drinkers with meals: yes vs. no	alcohol	MR Egger (bootstrap)	427	0.0395212	0.59395	0.461
G_Eisenbergiella_RNT	current drinkers with meals: yes vs. no	alcohol	Simple median	427	0.000969217	0.352622	0.997807
G_Eisenbergiella_RNT	current drinkers with meals: yes vs. no	alcohol	Weighted median	427	0.0876413	0.364218	0.809843
G_Eisenbergiella_RNT	current drinkers with meals: yes vs. no	alcohol	Penalised weighted median	427	0.111161	0.355671	0.75463
G_Eisenbergiella_RNT	current drinkers with meals: yes vs. no	alcohol	Inverse variance weighted	427	0.0867729	0.262718	0.741182
G_Eisenbergiella_RNT	current drinkers with meals: yes vs. no	alcohol	IVW radial	427	0.086771	0.262719	0.741187
G_Eisenbergiella_RNT	current drinkers with meals: yes vs. no	alcohol	Inverse variance weighted (multiplicative random effects)	427	0.0867729	0.262718	0.741182
G_Eisenbergiella_RNT	current drinkers with meals: yes vs. no	alcohol	Inverse variance weighted (fixed effects)	427	0.0867729	0.242695	0.720689
G_Eisenbergiella_RNT	current drinkers with meals: yes vs. no	alcohol	Simple mode	427	-0.564236	1.31186	0.667338
G_Eisenbergiella_RNT	current drinkers with meals: yes vs. no	alcohol	Weighted mode	427	-0.186323	1.2774	0.8841
G_Eisenbergiella_RNT	current drinkers with meals: yes vs. no	alcohol	Weighted mode (NOME)	427	-0.280801	1.31273	0.830723
G_Eisenbergiella_RNT	current drinkers with meals: yes vs. no	alcohol	Simple mode (NOME)	427	-0.564236	1.33995	0.673903
G_Eisenbergiella_RNT	current drinkers with meals: yes vs. no	alcohol	Robust adjusted profile score (RAPS)	427	0.0854015	0.282969	0.762801
G_Eisenbergiella_RNT	current drinkers with meals: yes vs. no	alcohol	Sign concordance test	427	0.00234192	NA	1
G_Eisenbergiella_RNT	current drinkers with meals: yes vs. no	alcohol	Unweighted regression	427	-0.0446378	1.75528	0.979712
G_Escherichia_Shigella_RNT	current drinkers with meals: yes vs. no	alcohol	Maximum likelihood	427	0.150223	0.145783	0.302798
G_Escherichia_Shigella_RNT	current drinkers with meals: yes vs. no	alcohol	MR Egger	427	-0.034476	0.455892	0.939755
G_Escherichia_Shigella_RNT	current drinkers with meals: yes vs. no	alcohol	MR Egger (bootstrap)	427	0.0817337	0.328027	0.395
G_Escherichia_Shigella_RNT	current drinkers with meals: yes vs. no	alcohol	Simple median	427	0.189513	0.205687	0.356861
G_Escherichia_Shigella_RNT	current drinkers with meals: yes vs. no	alcohol	Weighted median	427	0.177845	0.219856	0.418563
G_Escherichia_Shigella_RNT	current drinkers with meals: yes vs. no	alcohol	Penalised weighted median	427	0.176845	0.213689	0.407907
G_Escherichia_Shigella_RNT	current drinkers with meals: yes vs. no	alcohol	Inverse variance weighted	427	0.148166	0.148571	0.318633
G_Escherichia_Shigella_RNT	current drinkers with meals: yes vs. no	alcohol	IVW radial	427	0.148167	0.148571	0.318628
G_Escherichia_Shigella_RNT	current drinkers with meals: yes vs. no	alcohol	Inverse variance weighted (multiplicative random effects)	427	0.148166	0.148571	0.318633
G_Escherichia_Shigella_RNT	current drinkers with meals: yes vs. no	alcohol	Inverse variance weighted (fixed effects)	427	0.148166	0.141858	0.296271
G_Escherichia_Shigella_RNT	current drinkers with meals: yes vs. no	alcohol	Simple mode	427	0.944106	0.854145	0.269643
G_Escherichia_Shigella_RNT	current drinkers with meals: yes vs. no	alcohol	Weighted mode	427	0.604384	0.83186	0.467903
G_Escherichia_Shigella_RNT	current drinkers with meals: yes vs. no	alcohol	Weighted mode (NOME)	427	-1.57954	0.946699	0.0959566
G_Escherichia_Shigella_RNT	current drinkers with meals: yes vs. no	alcohol	Simple mode (NOME)	427	0.944106	0.905582	0.297752
G_Escherichia_Shigella_RNT	current drinkers with meals: yes vs. no	alcohol	Robust adjusted profile score (RAPS)	427	0.141647	0.161411	0.380185
G_Escherichia_Shigella_RNT	current drinkers with meals: yes vs. no	alcohol	Sign concordance test	427	0.0491803	NA	0.333117
G_Escherichia_Shigella_RNT	current drinkers with meals: yes vs. no	alcohol	Unweighted regression	427	-0.0026093	1.75528	0.998814
G_Faecalibacterium_RNT	current drinkers with meals: yes vs. no	alcohol	Maximum likelihood	427	-0.130748	0.106835	0.221017
G_Faecalibacterium_RNT	current drinkers with meals: yes vs. no	alcohol	MR Egger	427	0.231165	0.318751	0.468714
G_Faecalibacterium_RNT	current drinkers with meals: yes vs. no	alcohol	MR Egger (bootstrap)	427	-0.192294	0.238076	0.205
G_Faecalibacterium_RNT	current drinkers with meals: yes vs. no	alcohol	Simple median	427	-0.146317	0.153159	0.339413
G_Faecalibacterium_RNT	current drinkers with meals: yes vs. no	alcohol	Weighted median	427	-0.138104	0.157137	0.379469
G_Faecalibacterium_RNT	current drinkers with meals: yes vs. no	alcohol	Penalised weighted median	427	-0.145474	0.154028	0.34493
G_Faecalibacterium_RNT	current drinkers with meals: yes vs. no	alcohol	Inverse variance weighted	427	-0.129753	0.104353	0.213719
G_Faecalibacterium_RNT	current drinkers with meals: yes vs. no	alcohol	IVW radial	427	-0.129755	0.102063	0.20361
G_Faecalibacterium_RNT	current drinkers with meals: yes vs. no	alcohol	Inverse variance weighted (multiplicative random effects)	427	-0.129753	0.102062	0.203616
G_Faecalibacterium_RNT	current drinkers with meals: yes vs. no	alcohol	Inverse variance weighted (fixed effects)	427	-0.129753	0.104353	0.213719
G_Faecalibacterium_RNT	current drinkers with meals: yes vs. no	alcohol	Simple mode	427	-0.296638	0.642904	0.644745
G_Faecalibacterium_RNT	current drinkers with meals: yes vs. no	alcohol	Weighted mode	427	-0.296638	0.641872	0.644213
G_Faecalibacterium_RNT	current drinkers with meals: yes vs. no	alcohol	Weighted mode (NOME)	427	-0.329985	0.644493	0.608911
G_Faecalibacterium_RNT	current drinkers with meals: yes vs. no	alcohol	Simple mode (NOME)	427	-0.296638	0.656187	0.651454
G_Faecalibacterium_RNT	current drinkers with meals: yes vs. no	alcohol	Robust adjusted profile score (RAPS)	427	-0.184076	0.112691	0.102374
G_Faecalibacterium_RNT	current drinkers with meals: yes vs. no	alcohol	Sign concordance test	427	-0.0819672	NA	0.0997794
G_Faecalibacterium_RNT	current drinkers with meals: yes vs. no	alcohol	Unweighted regression	427	0.0348372	1.75528	0.984165
G_Faecalitalea_RNT	current drinkers with meals: yes vs. no	alcohol	Maximum likelihood	427	0.143408	0.221658	0.517645
G_Faecalitalea_RNT	current drinkers with meals: yes vs. no	alcohol	MR Egger	427	0.441325	0.670598	0.510826
G_Faecalitalea_RNT	current drinkers with meals: yes vs. no	alcohol	MR Egger (bootstrap)	427	-0.0187157	0.519643	0.478
G_Faecalitalea_RNT	current drinkers with meals: yes vs. no	alcohol	Simple median	427	-0.0140454	0.318273	0.964801
G_Faecalitalea_RNT	current drinkers with meals: yes vs. no	alcohol	Weighted median	427	-0.00974246	0.314645	0.975299
G_Faecalitalea_RNT	current drinkers with meals: yes vs. no	alcohol	Penalised weighted median	427	0.0242917	0.319749	0.939442
G_Faecalitalea_RNT	current drinkers with meals: yes vs. no	alcohol	Inverse variance weighted	427	0.140336	0.220235	0.523987
G_Faecalitalea_RNT	current drinkers with meals: yes vs. no	alcohol	IVW radial	427	0.140336	0.220235	0.523988
G_Faecalitalea_RNT	current drinkers with meals: yes vs. no	alcohol	Inverse variance weighted (multiplicative random effects)	427	0.140336	0.220235	0.523987
G_Faecalitalea_RNT	current drinkers with meals: yes vs. no	alcohol	Inverse variance weighted (fixed effects)	427	0.140336	0.215949	0.515785
G_Faecalitalea_RNT	current drinkers with meals: yes vs. no	alcohol	Simple mode	427	-1.40512	1.33506	0.293178
G_Faecalitalea_RNT	current drinkers with meals: yes vs. no	alcohol	Weighted mode	427	-0.988296	1.13904	0.38607
G_Faecalitalea_RNT	current drinkers with meals: yes vs. no	alcohol	Weighted mode (NOME)	427	-1.12724	1.2472	0.366604
G_Faecalitalea_RNT	current drinkers with meals: yes vs. no	alcohol	Simple mode (NOME)	427	-1.40512	1.27507	0.271087
G_Faecalitalea_RNT	current drinkers with meals: yes vs. no	alcohol	Robust adjusted profile score (RAPS)	427	0.274168	0.236724	0.246794
G_Faecalitalea_RNT	current drinkers with meals: yes vs. no	alcohol	Sign concordance test	427	-0.0117096	NA	0.846538
G_Faecalitalea_RNT	current drinkers with meals: yes vs. no	alcohol	Unweighted regression	427	0.0635748	1.75528	0.971108
G_Fusicatenibacter_RNT	current drinkers with meals: yes vs. no	alcohol	Maximum likelihood	427	-0.258571	0.104965	0.0137622
G_Fusicatenibacter_RNT	current drinkers with meals: yes vs. no	alcohol	MR Egger	427	0.0807204	0.321326	0.801773
G_Fusicatenibacter_RNT	current drinkers with meals: yes vs. no	alcohol	MR Egger (bootstrap)	427	-0.228583	0.241953	0.173
G_Fusicatenibacter_RNT	current drinkers with meals: yes vs. no	alcohol	Simple median	427	-0.401918	0.146011	0.00591151
G_Fusicatenibacter_RNT	current drinkers with meals: yes vs. no	alcohol	Weighted median	427	-0.323011	0.150182	0.0314922
G_Fusicatenibacter_RNT	current drinkers with meals: yes vs. no	alcohol	Penalised weighted median	427	-0.36287	0.150699	0.0160442
G_Fusicatenibacter_RNT	current drinkers with meals: yes vs. no	alcohol	Inverse variance weighted	427	-0.255167	0.105187	0.015273
G_Fusicatenibacter_RNT	current drinkers with meals: yes vs. no	alcohol	IVW radial	427	-0.25517	0.105187	0.0152722
G_Fusicatenibacter_RNT	current drinkers with meals: yes vs. no	alcohol	Inverse variance weighted (multiplicative random effects)	427	-0.255167	0.105187	0.015273
G_Fusicatenibacter_RNT	current drinkers with meals: yes vs. no	alcohol	Inverse variance weighted (fixed effects)	427	-0.255167	0.102215	0.0125471
G_Fusicatenibacter_RNT	current drinkers with meals: yes vs. no	alcohol	Simple mode	427	-0.826096	0.644471	0.200603
G_Fusicatenibacter_RNT	current drinkers with meals: yes vs. no	alcohol	Weighted mode	427	-0.695407	0.540206	0.198688
G_Fusicatenibacter_RNT	current drinkers with meals: yes vs. no	alcohol	Weighted mode (NOME)	427	-0.760752	0.591486	0.199082
G_Fusicatenibacter_RNT	current drinkers with meals: yes vs. no	alcohol	Simple mode (NOME)	427	-0.826096	0.63903	0.196803
G_Fusicatenibacter_RNT	current drinkers with meals: yes vs. no	alcohol	Robust adjusted profile score (RAPS)	427	-0.291785	0.113872	0.0103957
G_Fusicatenibacter_RNT	current drinkers with meals: yes vs. no	alcohol	Sign concordance test	427	-0.114754	NA	0.0200782
G_Fusicatenibacter_RNT	current drinkers with meals: yes vs. no	alcohol	Unweighted regression	427	-0.018668	1.75528	0.991514
G_Gemmiger_RNT	current drinkers with meals: yes vs. no	alcohol	Maximum likelihood	427	0.0400546	0.112974	0.722928
G_Gemmiger_RNT	current drinkers with meals: yes vs. no	alcohol	MR Egger	427	0.287545	0.345597	0.405862
G_Gemmiger_RNT	current drinkers with meals: yes vs. no	alcohol	MR Egger (bootstrap)	427	0.156717	0.262595	0.261
G_Gemmiger_RNT	current drinkers with meals: yes vs. no	alcohol	Simple median	427	-0.183729	0.165808	0.267826
G_Gemmiger_RNT	current drinkers with meals: yes vs. no	alcohol	Weighted median	427	-0.146542	0.161373	0.363828
G_Gemmiger_RNT	current drinkers with meals: yes vs. no	alcohol	Penalised weighted median	427	-0.172782	0.156236	0.268768
G_Gemmiger_RNT	current drinkers with meals: yes vs. no	alcohol	Inverse variance weighted	427	0.0388479	0.113236	0.731545
G_Gemmiger_RNT	current drinkers with meals: yes vs. no	alcohol	IVW radial	427	0.0388478	0.113236	0.731546
G_Gemmiger_RNT	current drinkers with meals: yes vs. no	alcohol	Inverse variance weighted (multiplicative random effects)	427	0.0388479	0.113236	0.731545
G_Gemmiger_RNT	current drinkers with meals: yes vs. no	alcohol	Inverse variance weighted (fixed effects)	427	0.0388479	0.110036	0.724053
G_Gemmiger_RNT	current drinkers with meals: yes vs. no	alcohol	Simple mode	427	-0.653642	0.675436	0.333727
G_Gemmiger_RNT	current drinkers with meals: yes vs. no	alcohol	Weighted mode	427	-0.686559	0.662919	0.300948
G_Gemmiger_RNT	current drinkers with meals: yes vs. no	alcohol	Weighted mode (NOME)	427	-0.719477	0.619325	0.246004
G_Gemmiger_RNT	current drinkers with meals: yes vs. no	alcohol	Simple mode (NOME)	427	-0.653642	0.651583	0.316354
G_Gemmiger_RNT	current drinkers with meals: yes vs. no	alcohol	Robust adjusted profile score (RAPS)	427	-0.0104241	0.126832	0.934497
G_Gemmiger_RNT	current drinkers with meals: yes vs. no	alcohol	Sign concordance test	427	-0.0398126	NA	0.438793
G_Gemmiger_RNT	current drinkers with meals: yes vs. no	alcohol	Unweighted regression	427	-0.0141418	1.75528	0.993572
G_Hespellia_RNT	current drinkers with meals: yes vs. no	alcohol	Maximum likelihood	427	-0.0955884	0.121247	0.430474
G_Hespellia_RNT	current drinkers with meals: yes vs. no	alcohol	MR Egger	427	0.282502	0.359965	0.433005
G_Hespellia_RNT	current drinkers with meals: yes vs. no	alcohol	MR Egger (bootstrap)	427	-0.268423	0.277079	0.177
G_Hespellia_RNT	current drinkers with meals: yes vs. no	alcohol	Simple median	427	-0.140549	0.174102	0.419507
G_Hespellia_RNT	current drinkers with meals: yes vs. no	alcohol	Weighted median	427	-0.143603	0.169383	0.396547
G_Hespellia_RNT	current drinkers with meals: yes vs. no	alcohol	Penalised weighted median	427	-0.144474	0.173364	0.404642
G_Hespellia_RNT	current drinkers with meals: yes vs. no	alcohol	Inverse variance weighted	427	-0.0946334	0.118344	0.423914
G_Hespellia_RNT	current drinkers with meals: yes vs. no	alcohol	IVW radial	427	-0.0946333	0.11731	0.419844
G_Hespellia_RNT	current drinkers with meals: yes vs. no	alcohol	Inverse variance weighted (multiplicative random effects)	427	-0.0946334	0.11731	0.419843
G_Hespellia_RNT	current drinkers with meals: yes vs. no	alcohol	Inverse variance weighted (fixed effects)	427	-0.0946334	0.118344	0.423914
G_Hespellia_RNT	current drinkers with meals: yes vs. no	alcohol	Simple mode	427	-0.504259	0.670948	0.452729
G_Hespellia_RNT	current drinkers with meals: yes vs. no	alcohol	Weighted mode	427	-0.469505	0.61795	0.447807
G_Hespellia_RNT	current drinkers with meals: yes vs. no	alcohol	Weighted mode (NOME)	427	-0.469505	0.607654	0.440157
G_Hespellia_RNT	current drinkers with meals: yes vs. no	alcohol	Simple mode (NOME)	427	-0.504259	0.724527	0.486818
G_Hespellia_RNT	current drinkers with meals: yes vs. no	alcohol	Robust adjusted profile score (RAPS)	427	-0.113037	0.127682	0.375994
G_Hespellia_RNT	current drinkers with meals: yes vs. no	alcohol	Sign concordance test	427	-0.0398126	NA	0.438793
G_Hespellia_RNT	current drinkers with meals: yes vs. no	alcohol	Unweighted regression	427	0.156248	1.75528	0.929069
G_Holdemanella_RNT	current drinkers with meals: yes vs. no	alcohol	Maximum likelihood	427	-0.340061	0.171478	0.0473549
G_Holdemanella_RNT	current drinkers with meals: yes vs. no	alcohol	MR Egger	427	-0.741606	0.539141	0.169691
G_Holdemanella_RNT	current drinkers with meals: yes vs. no	alcohol	MR Egger (bootstrap)	427	-0.0130248	0.391396	0.485
G_Holdemanella_RNT	current drinkers with meals: yes vs. no	alcohol	Simple median	427	-0.250337	0.240514	0.29795
G_Holdemanella_RNT	current drinkers with meals: yes vs. no	alcohol	Weighted median	427	-0.164778	0.255546	0.519051
G_Holdemanella_RNT	current drinkers with meals: yes vs. no	alcohol	Penalised weighted median	427	-0.163951	0.248631	0.50963
G_Holdemanella_RNT	current drinkers with meals: yes vs. no	alcohol	Inverse variance weighted	427	-0.341005	0.176532	0.0533978
G_Holdemanella_RNT	current drinkers with meals: yes vs. no	alcohol	IVW radial	427	-0.34102	0.176532	0.0533881
G_Holdemanella_RNT	current drinkers with meals: yes vs. no	alcohol	Inverse variance weighted (multiplicative random effects)	427	-0.341005	0.176532	0.0533978
G_Holdemanella_RNT	current drinkers with meals: yes vs. no	alcohol	Inverse variance weighted (fixed effects)	427	-0.341005	0.166718	0.0408157
G_Holdemanella_RNT	current drinkers with meals: yes vs. no	alcohol	Simple mode	427	0.378982	0.950788	0.690389
G_Holdemanella_RNT	current drinkers with meals: yes vs. no	alcohol	Weighted mode	427	0.27007	0.924115	0.77024
G_Holdemanella_RNT	current drinkers with meals: yes vs. no	alcohol	Weighted mode (NOME)	427	0.27007	0.991604	0.78548
G_Holdemanella_RNT	current drinkers with meals: yes vs. no	alcohol	Simple mode (NOME)	427	0.378982	0.993416	0.703027
G_Holdemanella_RNT	current drinkers with meals: yes vs. no	alcohol	Robust adjusted profile score (RAPS)	427	-0.353151	0.194265	0.0690828
G_Holdemanella_RNT	current drinkers with meals: yes vs. no	alcohol	Sign concordance test	427	-0.0444965	NA	0.383733
G_Holdemanella_RNT	current drinkers with meals: yes vs. no	alcohol	Unweighted regression	427	-0.347947	1.75528	0.842866
G_Intestinibacter_RNT	current drinkers with meals: yes vs. no	alcohol	Maximum likelihood	427	0.166635	0.131666	0.205659
G_Intestinibacter_RNT	current drinkers with meals: yes vs. no	alcohol	MR Egger	427	0.311987	0.392017	0.426563
G_Intestinibacter_RNT	current drinkers with meals: yes vs. no	alcohol	MR Egger (bootstrap)	427	0.0221336	0.321455	0.48
G_Intestinibacter_RNT	current drinkers with meals: yes vs. no	alcohol	Simple median	427	0.17908	0.181108	0.322762
G_Intestinibacter_RNT	current drinkers with meals: yes vs. no	alcohol	Weighted median	427	0.163601	0.187297	0.382397
G_Intestinibacter_RNT	current drinkers with meals: yes vs. no	alcohol	Penalised weighted median	427	0.17235	0.192963	0.371763
G_Intestinibacter_RNT	current drinkers with meals: yes vs. no	alcohol	Inverse variance weighted	427	0.1657	0.128575	0.197486
G_Intestinibacter_RNT	current drinkers with meals: yes vs. no	alcohol	IVW radial	427	0.1657	0.125988	0.18844
G_Intestinibacter_RNT	current drinkers with meals: yes vs. no	alcohol	Inverse variance weighted (multiplicative random effects)	427	0.1657	0.125988	0.188439
G_Intestinibacter_RNT	current drinkers with meals: yes vs. no	alcohol	Inverse variance weighted (fixed effects)	427	0.1657	0.128575	0.197486
G_Intestinibacter_RNT	current drinkers with meals: yes vs. no	alcohol	Simple mode	427	0.548535	0.710752	0.440681
G_Intestinibacter_RNT	current drinkers with meals: yes vs. no	alcohol	Weighted mode	427	0.420015	0.689167	0.542549
G_Intestinibacter_RNT	current drinkers with meals: yes vs. no	alcohol	Weighted mode (NOME)	427	0.462855	0.757186	0.541338
G_Intestinibacter_RNT	current drinkers with meals: yes vs. no	alcohol	Simple mode (NOME)	427	0.548535	0.750782	0.465414
G_Intestinibacter_RNT	current drinkers with meals: yes vs. no	alcohol	Robust adjusted profile score (RAPS)	427	0.157077	0.138782	0.257707
G_Intestinibacter_RNT	current drinkers with meals: yes vs. no	alcohol	Sign concordance test	427	0.0538642	NA	0.28702
G_Intestinibacter_RNT	current drinkers with meals: yes vs. no	alcohol	Unweighted regression	427	0.146007	1.75528	0.933707
G_Lactobacillus_RNT	current drinkers with meals: yes vs. no	alcohol	Maximum likelihood	427	0.298036	0.173534	0.0858974
G_Lactobacillus_RNT	current drinkers with meals: yes vs. no	alcohol	MR Egger	427	0.662954	0.528653	0.210515
G_Lactobacillus_RNT	current drinkers with meals: yes vs. no	alcohol	MR Egger (bootstrap)	427	0.186151	0.389978	0.324
G_Lactobacillus_RNT	current drinkers with meals: yes vs. no	alcohol	Simple median	427	0.219977	0.244465	0.368212
G_Lactobacillus_RNT	current drinkers with meals: yes vs. no	alcohol	Weighted median	427	0.207065	0.249874	0.407286
G_Lactobacillus_RNT	current drinkers with meals: yes vs. no	alcohol	Penalised weighted median	427	0.102764	0.260406	0.693115
G_Lactobacillus_RNT	current drinkers with meals: yes vs. no	alcohol	Inverse variance weighted	427	0.292369	0.172784	0.090626
G_Lactobacillus_RNT	current drinkers with meals: yes vs. no	alcohol	IVW radial	427	0.29238	0.172785	0.0906149
G_Lactobacillus_RNT	current drinkers with meals: yes vs. no	alcohol	Inverse variance weighted (multiplicative random effects)	427	0.292369	0.172784	0.090626
G_Lactobacillus_RNT	current drinkers with meals: yes vs. no	alcohol	Inverse variance weighted (fixed effects)	427	0.292369	0.169017	0.0836617
G_Lactobacillus_RNT	current drinkers with meals: yes vs. no	alcohol	Simple mode	427	-0.031349	0.977691	0.974436
G_Lactobacillus_RNT	current drinkers with meals: yes vs. no	alcohol	Weighted mode	427	0.0203383	0.837578	0.980639
G_Lactobacillus_RNT	current drinkers with meals: yes vs. no	alcohol	Weighted mode (NOME)	427	0.0203383	0.937219	0.982697
G_Lactobacillus_RNT	current drinkers with meals: yes vs. no	alcohol	Simple mode (NOME)	427	-0.031349	0.965025	0.9741
G_Lactobacillus_RNT	current drinkers with meals: yes vs. no	alcohol	Robust adjusted profile score (RAPS)	427	0.25156	0.187734	0.180252
G_Lactobacillus_RNT	current drinkers with meals: yes vs. no	alcohol	Sign concordance test	427	0.0398126	NA	0.438793
G_Lactobacillus_RNT	current drinkers with meals: yes vs. no	alcohol	Unweighted regression	427	0.610249	1.75528	0.728092
G_Lactococcus_RNT	current drinkers with meals: yes vs. no	alcohol	Maximum likelihood	427	-0.0374989	0.229111	0.86999
G_Lactococcus_RNT	current drinkers with meals: yes vs. no	alcohol	MR Egger	427	-0.808937	0.678346	0.233725
G_Lactococcus_RNT	current drinkers with meals: yes vs. no	alcohol	MR Egger (bootstrap)	427	-0.163778	0.519176	0.397
G_Lactococcus_RNT	current drinkers with meals: yes vs. no	alcohol	Simple median	427	-0.208857	0.332738	0.530206
G_Lactococcus_RNT	current drinkers with meals: yes vs. no	alcohol	Weighted median	427	-0.201561	0.312715	0.519217
G_Lactococcus_RNT	current drinkers with meals: yes vs. no	alcohol	Penalised weighted median	427	-0.111873	0.325402	0.730997
G_Lactococcus_RNT	current drinkers with meals: yes vs. no	alcohol	Inverse variance weighted	427	-0.0379928	0.224032	0.865335
G_Lactococcus_RNT	current drinkers with meals: yes vs. no	alcohol	IVW radial	427	-0.0379929	0.214718	0.859553
G_Lactococcus_RNT	current drinkers with meals: yes vs. no	alcohol	Inverse variance weighted (multiplicative random effects)	427	-0.0379928	0.214718	0.859553
G_Lactococcus_RNT	current drinkers with meals: yes vs. no	alcohol	Inverse variance weighted (fixed effects)	427	-0.0379928	0.224032	0.865335
G_Lactococcus_RNT	current drinkers with meals: yes vs. no	alcohol	Simple mode	427	-0.445771	1.31126	0.734056
G_Lactococcus_RNT	current drinkers with meals: yes vs. no	alcohol	Weighted mode	427	-0.360206	1.1684	0.758012
G_Lactococcus_RNT	current drinkers with meals: yes vs. no	alcohol	Weighted mode (NOME)	427	-0.360206	1.25776	0.774721
G_Lactococcus_RNT	current drinkers with meals: yes vs. no	alcohol	Simple mode (NOME)	427	-0.445771	1.32746	0.737182
G_Lactococcus_RNT	current drinkers with meals: yes vs. no	alcohol	Robust adjusted profile score (RAPS)	427	-0.0442391	0.242177	0.855055
G_Lactococcus_RNT	current drinkers with meals: yes vs. no	alcohol	Sign concordance test	427	-0.030445	NA	0.56148
G_Lactococcus_RNT	current drinkers with meals: yes vs. no	alcohol	Unweighted regression	427	-0.639423	1.75528	0.715645
G_Methanobrevibacter_RNT	current drinkers with meals: yes vs. no	alcohol	Maximum likelihood	427	-0.0112307	0.156166	0.942669
G_Methanobrevibacter_RNT	current drinkers with meals: yes vs. no	alcohol	MR Egger	427	-0.0336407	0.49152	0.945466
G_Methanobrevibacter_RNT	current drinkers with meals: yes vs. no	alcohol	MR Egger (bootstrap)	427	-0.016502	0.359486	0.471
G_Methanobrevibacter_RNT	current drinkers with meals: yes vs. no	alcohol	Simple median	427	0.128068	0.227561	0.573581
G_Methanobrevibacter_RNT	current drinkers with meals: yes vs. no	alcohol	Weighted median	427	0.0411466	0.217149	0.849712
G_Methanobrevibacter_RNT	current drinkers with meals: yes vs. no	alcohol	Penalised weighted median	427	0.0668064	0.233188	0.774502
G_Methanobrevibacter_RNT	current drinkers with meals: yes vs. no	alcohol	Inverse variance weighted	427	-0.011488	0.159976	0.942753
G_Methanobrevibacter_RNT	current drinkers with meals: yes vs. no	alcohol	IVW radial	427	-0.011488	0.159976	0.942753
G_Methanobrevibacter_RNT	current drinkers with meals: yes vs. no	alcohol	Inverse variance weighted (multiplicative random effects)	427	-0.011488	0.159976	0.942753
G_Methanobrevibacter_RNT	current drinkers with meals: yes vs. no	alcohol	Inverse variance weighted (fixed effects)	427	-0.011488	0.151924	0.939724
G_Methanobrevibacter_RNT	current drinkers with meals: yes vs. no	alcohol	Simple mode	427	0.135247	0.834627	0.871347
G_Methanobrevibacter_RNT	current drinkers with meals: yes vs. no	alcohol	Weighted mode	427	-0.122679	0.786459	0.876115
G_Methanobrevibacter_RNT	current drinkers with meals: yes vs. no	alcohol	Weighted mode (NOME)	427	-0.122679	0.869494	0.887863
G_Methanobrevibacter_RNT	current drinkers with meals: yes vs. no	alcohol	Simple mode (NOME)	427	0.135247	0.881048	0.878071
G_Methanobrevibacter_RNT	current drinkers with meals: yes vs. no	alcohol	Robust adjusted profile score (RAPS)	427	0.0385969	0.173339	0.823795
G_Methanobrevibacter_RNT	current drinkers with meals: yes vs. no	alcohol	Sign concordance test	427	0.030445	NA	0.56148
G_Methanobrevibacter_RNT	current drinkers with meals: yes vs. no	alcohol	Unweighted regression	427	0.133816	1.75528	0.939231
G_Odoribacter_RNT	current drinkers with meals: yes vs. no	alcohol	Maximum likelihood	427	-0.198188	0.106538	0.0628486
G_Odoribacter_RNT	current drinkers with meals: yes vs. no	alcohol	MR Egger	427	0.0448192	0.318215	0.888059
G_Odoribacter_RNT	current drinkers with meals: yes vs. no	alcohol	MR Egger (bootstrap)	427	-0.164841	0.247029	0.254
G_Odoribacter_RNT	current drinkers with meals: yes vs. no	alcohol	Simple median	427	-0.210258	0.154184	0.172669
G_Odoribacter_RNT	current drinkers with meals: yes vs. no	alcohol	Weighted median	427	-0.202005	0.147835	0.171805
G_Odoribacter_RNT	current drinkers with meals: yes vs. no	alcohol	Penalised weighted median	427	-0.201155	0.153382	0.189701
G_Odoribacter_RNT	current drinkers with meals: yes vs. no	alcohol	Inverse variance weighted	427	-0.196584	0.104073	0.0589053
G_Odoribacter_RNT	current drinkers with meals: yes vs. no	alcohol	IVW radial	427	-0.196583	0.101299	0.0523039
G_Odoribacter_RNT	current drinkers with meals: yes vs. no	alcohol	Inverse variance weighted (multiplicative random effects)	427	-0.196584	0.101299	0.0523026
G_Odoribacter_RNT	current drinkers with meals: yes vs. no	alcohol	Inverse variance weighted (fixed effects)	427	-0.196584	0.104073	0.0589053
G_Odoribacter_RNT	current drinkers with meals: yes vs. no	alcohol	Simple mode	427	-0.157551	0.534395	0.768274
G_Odoribacter_RNT	current drinkers with meals: yes vs. no	alcohol	Weighted mode	427	-0.189949	0.541224	0.72579
G_Odoribacter_RNT	current drinkers with meals: yes vs. no	alcohol	Weighted mode (NOME)	427	-0.189949	0.590764	0.747965
G_Odoribacter_RNT	current drinkers with meals: yes vs. no	alcohol	Simple mode (NOME)	427	-0.157551	0.615454	0.798081
G_Odoribacter_RNT	current drinkers with meals: yes vs. no	alcohol	Robust adjusted profile score (RAPS)	427	-0.185872	0.112392	0.0981706
G_Odoribacter_RNT	current drinkers with meals: yes vs. no	alcohol	Sign concordance test	427	-0.0725995	NA	0.14647
G_Odoribacter_RNT	current drinkers with meals: yes vs. no	alcohol	Unweighted regression	427	-0.088871	1.75528	0.95962
G_Oscillibacter_RNT	current drinkers with meals: yes vs. no	alcohol	Maximum likelihood	427	-0.264325	0.105068	0.0118779
G_Oscillibacter_RNT	current drinkers with meals: yes vs. no	alcohol	MR Egger	427	-0.33487	0.319926	0.295828
G_Oscillibacter_RNT	current drinkers with meals: yes vs. no	alcohol	MR Egger (bootstrap)	427	-0.219641	0.251296	0.195
G_Oscillibacter_RNT	current drinkers with meals: yes vs. no	alcohol	Simple median	427	-0.212742	0.149386	0.154416
G_Oscillibacter_RNT	current drinkers with meals: yes vs. no	alcohol	Weighted median	427	-0.205743	0.151563	0.174629
G_Oscillibacter_RNT	current drinkers with meals: yes vs. no	alcohol	Penalised weighted median	427	-0.194514	0.152816	0.203065
G_Oscillibacter_RNT	current drinkers with meals: yes vs. no	alcohol	Inverse variance weighted	427	-0.259083	0.1047	0.0133414
G_Oscillibacter_RNT	current drinkers with meals: yes vs. no	alcohol	IVW radial	427	-0.259075	0.1047	0.0133444
G_Oscillibacter_RNT	current drinkers with meals: yes vs. no	alcohol	Inverse variance weighted (multiplicative random effects)	427	-0.259083	0.1047	0.0133414
G_Oscillibacter_RNT	current drinkers with meals: yes vs. no	alcohol	Inverse variance weighted (fixed effects)	427	-0.259083	0.102348	0.011361
G_Oscillibacter_RNT	current drinkers with meals: yes vs. no	alcohol	Simple mode	427	-0.0454272	0.577638	0.937353
G_Oscillibacter_RNT	current drinkers with meals: yes vs. no	alcohol	Weighted mode	427	-0.078725	0.56834	0.889897
G_Oscillibacter_RNT	current drinkers with meals: yes vs. no	alcohol	Weighted mode (NOME)	427	-0.112023	0.541546	0.83622
G_Oscillibacter_RNT	current drinkers with meals: yes vs. no	alcohol	Simple mode (NOME)	427	-0.0454272	0.565548	0.936017
G_Oscillibacter_RNT	current drinkers with meals: yes vs. no	alcohol	Robust adjusted profile score (RAPS)	427	-0.257722	0.113116	0.0227033
G_Oscillibacter_RNT	current drinkers with meals: yes vs. no	alcohol	Sign concordance test	427	-0.0819672	NA	0.0997794
G_Oscillibacter_RNT	current drinkers with meals: yes vs. no	alcohol	Unweighted regression	427	-0.229785	1.75528	0.895846
G_Parabacteroides_RNT	current drinkers with meals: yes vs. no	alcohol	Maximum likelihood	427	-0.0713601	0.10523	0.497688
G_Parabacteroides_RNT	current drinkers with meals: yes vs. no	alcohol	MR Egger	427	-0.188262	0.314313	0.549516
G_Parabacteroides_RNT	current drinkers with meals: yes vs. no	alcohol	MR Egger (bootstrap)	427	0.156261	0.234228	0.242
G_Parabacteroides_RNT	current drinkers with meals: yes vs. no	alcohol	Simple median	427	0.0227744	0.145338	0.875482
G_Parabacteroides_RNT	current drinkers with meals: yes vs. no	alcohol	Weighted median	427	0.0725242	0.145602	0.618414
G_Parabacteroides_RNT	current drinkers with meals: yes vs. no	alcohol	Penalised weighted median	427	0.0764426	0.150588	0.611715
G_Parabacteroides_RNT	current drinkers with meals: yes vs. no	alcohol	Inverse variance weighted	427	-0.070356	0.102781	0.493645
G_Parabacteroides_RNT	current drinkers with meals: yes vs. no	alcohol	IVW radial	427	-0.0703561	0.102781	0.493644
G_Parabacteroides_RNT	current drinkers with meals: yes vs. no	alcohol	Inverse variance weighted (multiplicative random effects)	427	-0.070356	0.102781	0.493645
G_Parabacteroides_RNT	current drinkers with meals: yes vs. no	alcohol	Inverse variance weighted (fixed effects)	427	-0.070356	0.102656	0.493118
G_Parabacteroides_RNT	current drinkers with meals: yes vs. no	alcohol	Simple mode	427	0.307438	0.58972	0.602409
G_Parabacteroides_RNT	current drinkers with meals: yes vs. no	alcohol	Weighted mode	427	0.238841	0.556816	0.668183
G_Parabacteroides_RNT	current drinkers with meals: yes vs. no	alcohol	Weighted mode (NOME)	427	0.27314	0.597166	0.647622
G_Parabacteroides_RNT	current drinkers with meals: yes vs. no	alcohol	Simple mode (NOME)	427	0.307438	0.64172	0.632125
G_Parabacteroides_RNT	current drinkers with meals: yes vs. no	alcohol	Robust adjusted profile score (RAPS)	427	-0.0681507	0.11237	0.544194
G_Parabacteroides_RNT	current drinkers with meals: yes vs. no	alcohol	Sign concordance test	427	0.00702576	NA	0.922911
G_Parabacteroides_RNT	current drinkers with meals: yes vs. no	alcohol	Unweighted regression	427	-0.137128	1.75528	0.93773
G_Paraprevotella_RNT	current drinkers with meals: yes vs. no	alcohol	Maximum likelihood	427	0.159678	0.165475	0.33456
G_Paraprevotella_RNT	current drinkers with meals: yes vs. no	alcohol	MR Egger	427	-0.118188	0.499083	0.812918
G_Paraprevotella_RNT	current drinkers with meals: yes vs. no	alcohol	MR Egger (bootstrap)	427	0.0767773	0.387094	0.416
G_Paraprevotella_RNT	current drinkers with meals: yes vs. no	alcohol	Simple median	427	0.0935274	0.247585	0.70561
G_Paraprevotella_RNT	current drinkers with meals: yes vs. no	alcohol	Weighted median	427	0.0925681	0.23029	0.687711
G_Paraprevotella_RNT	current drinkers with meals: yes vs. no	alcohol	Penalised weighted median	427	0.0806044	0.242743	0.739846
G_Paraprevotella_RNT	current drinkers with meals: yes vs. no	alcohol	Inverse variance weighted	427	0.156889	0.162868	0.335402
G_Paraprevotella_RNT	current drinkers with meals: yes vs. no	alcohol	IVW radial	427	0.156887	0.162869	0.335409
G_Paraprevotella_RNT	current drinkers with meals: yes vs. no	alcohol	Inverse variance weighted (multiplicative random effects)	427	0.156889	0.162868	0.335402
G_Paraprevotella_RNT	current drinkers with meals: yes vs. no	alcohol	Inverse variance weighted (fixed effects)	427	0.156889	0.161364	0.330915
G_Paraprevotella_RNT	current drinkers with meals: yes vs. no	alcohol	Simple mode	427	0.342781	0.938004	0.714967
G_Paraprevotella_RNT	current drinkers with meals: yes vs. no	alcohol	Weighted mode	427	0.39738	0.87258	0.649048
G_Paraprevotella_RNT	current drinkers with meals: yes vs. no	alcohol	Weighted mode (NOME)	427	0.39738	0.908861	0.662167
G_Paraprevotella_RNT	current drinkers with meals: yes vs. no	alcohol	Simple mode (NOME)	427	0.342781	1.01209	0.735013
G_Paraprevotella_RNT	current drinkers with meals: yes vs. no	alcohol	Robust adjusted profile score (RAPS)	427	0.0958361	0.178934	0.59224
G_Paraprevotella_RNT	current drinkers with meals: yes vs. no	alcohol	Sign concordance test	427	0.0210773	NA	0.698695
G_Paraprevotella_RNT	current drinkers with meals: yes vs. no	alcohol	Unweighted regression	427	0.00427519	1.75528	0.998057
G_Parasutterella_RNT	current drinkers with meals: yes vs. no	alcohol	Maximum likelihood	427	0.0900936	0.121647	0.458928
G_Parasutterella_RNT	current drinkers with meals: yes vs. no	alcohol	MR Egger	427	-0.310322	0.361132	0.390658
G_Parasutterella_RNT	current drinkers with meals: yes vs. no	alcohol	MR Egger (bootstrap)	427	0.327279	0.27755	0.121
G_Parasutterella_RNT	current drinkers with meals: yes vs. no	alcohol	Simple median	427	0.10449	0.17326	0.546456
G_Parasutterella_RNT	current drinkers with meals: yes vs. no	alcohol	Weighted median	427	0.101098	0.168618	0.548793
G_Parasutterella_RNT	current drinkers with meals: yes vs. no	alcohol	Penalised weighted median	427	0.100015	0.176654	0.571284
G_Parasutterella_RNT	current drinkers with meals: yes vs. no	alcohol	Inverse variance weighted	427	0.0894856	0.118708	0.45095
G_Parasutterella_RNT	current drinkers with meals: yes vs. no	alcohol	IVW radial	427	0.0894832	0.118553	0.450371
G_Parasutterella_RNT	current drinkers with meals: yes vs. no	alcohol	Inverse variance weighted (multiplicative random effects)	427	0.0894856	0.118553	0.450358
G_Parasutterella_RNT	current drinkers with meals: yes vs. no	alcohol	Inverse variance weighted (fixed effects)	427	0.0894856	0.118708	0.45095
G_Parasutterella_RNT	current drinkers with meals: yes vs. no	alcohol	Simple mode	427	0.225474	0.666195	0.73519
G_Parasutterella_RNT	current drinkers with meals: yes vs. no	alcohol	Weighted mode	427	0.0495418	0.627297	0.937088
G_Parasutterella_RNT	current drinkers with meals: yes vs. no	alcohol	Weighted mode (NOME)	427	0.093525	0.621032	0.880366
G_Parasutterella_RNT	current drinkers with meals: yes vs. no	alcohol	Simple mode (NOME)	427	0.225474	0.675862	0.738838
G_Parasutterella_RNT	current drinkers with meals: yes vs. no	alcohol	Robust adjusted profile score (RAPS)	427	0.0777013	0.129498	0.548495
G_Parasutterella_RNT	current drinkers with meals: yes vs. no	alcohol	Sign concordance test	427	0.0444965	NA	0.383733
G_Parasutterella_RNT	current drinkers with meals: yes vs. no	alcohol	Unweighted regression	427	-0.0700082	1.75528	0.968185
G_Phascolarctobacterium_RNT	current drinkers with meals: yes vs. no	alcohol	Maximum likelihood	427	0.140676	0.135288	0.29842
G_Phascolarctobacterium_RNT	current drinkers with meals: yes vs. no	alcohol	MR Egger	427	0.301021	0.414944	0.468576
G_Phascolarctobacterium_RNT	current drinkers with meals: yes vs. no	alcohol	MR Egger (bootstrap)	427	-0.309176	0.325794	0.183
G_Phascolarctobacterium_RNT	current drinkers with meals: yes vs. no	alcohol	Simple median	427	0.106168	0.194259	0.584703
G_Phascolarctobacterium_RNT	current drinkers with meals: yes vs. no	alcohol	Weighted median	427	-0.0824145	0.188169	0.6614
G_Phascolarctobacterium_RNT	current drinkers with meals: yes vs. no	alcohol	Penalised weighted median	427	-0.0870381	0.191914	0.65017
G_Phascolarctobacterium_RNT	current drinkers with meals: yes vs. no	alcohol	Inverse variance weighted	427	0.139335	0.13544	0.303593
G_Phascolarctobacterium_RNT	current drinkers with meals: yes vs. no	alcohol	IVW radial	427	0.13934	0.13544	0.303577
G_Phascolarctobacterium_RNT	current drinkers with meals: yes vs. no	alcohol	Inverse variance weighted (multiplicative random effects)	427	0.139335	0.13544	0.303593
G_Phascolarctobacterium_RNT	current drinkers with meals: yes vs. no	alcohol	Inverse variance weighted (fixed effects)	427	0.139335	0.131758	0.290279
G_Phascolarctobacterium_RNT	current drinkers with meals: yes vs. no	alcohol	Simple mode	427	-1.28086	0.719393	0.0757111
G_Phascolarctobacterium_RNT	current drinkers with meals: yes vs. no	alcohol	Weighted mode	427	-1.16026	0.77077	0.132982
G_Phascolarctobacterium_RNT	current drinkers with meals: yes vs. no	alcohol	Weighted mode (NOME)	427	-1.32106	0.769342	0.0866819
G_Phascolarctobacterium_RNT	current drinkers with meals: yes vs. no	alcohol	Simple mode (NOME)	427	-1.28086	0.805385	0.112493
G_Phascolarctobacterium_RNT	current drinkers with meals: yes vs. no	alcohol	Robust adjusted profile score (RAPS)	427	0.127527	0.149522	0.393714
G_Phascolarctobacterium_RNT	current drinkers with meals: yes vs. no	alcohol	Sign concordance test	427	0.0257611	NA	0.628484
G_Phascolarctobacterium_RNT	current drinkers with meals: yes vs. no	alcohol	Unweighted regression	427	0.365073	1.75528	0.835241
G_Prevotella_RNT	current drinkers with meals: yes vs. no	alcohol	Maximum likelihood	427	0.281097	0.137539	0.0409766
G_Prevotella_RNT	current drinkers with meals: yes vs. no	alcohol	MR Egger	427	0.101668	0.411278	0.804873
G_Prevotella_RNT	current drinkers with meals: yes vs. no	alcohol	MR Egger (bootstrap)	427	0.419198	0.312292	0.086
G_Prevotella_RNT	current drinkers with meals: yes vs. no	alcohol	Simple median	427	0.304322	0.194121	0.116953
G_Prevotella_RNT	current drinkers with meals: yes vs. no	alcohol	Weighted median	427	0.288617	0.189833	0.128417
G_Prevotella_RNT	current drinkers with meals: yes vs. no	alcohol	Penalised weighted median	427	0.305287	0.195173	0.117774
G_Prevotella_RNT	current drinkers with meals: yes vs. no	alcohol	Inverse variance weighted	427	0.279354	0.134194	0.0373677
G_Prevotella_RNT	current drinkers with meals: yes vs. no	alcohol	IVW radial	427	0.279364	0.132658	0.0352137
G_Prevotella_RNT	current drinkers with meals: yes vs. no	alcohol	Inverse variance weighted (multiplicative random effects)	427	0.279354	0.132658	0.0352196
G_Prevotella_RNT	current drinkers with meals: yes vs. no	alcohol	Inverse variance weighted (fixed effects)	427	0.279354	0.134194	0.0373677
G_Prevotella_RNT	current drinkers with meals: yes vs. no	alcohol	Simple mode	427	0.106037	0.728214	0.884296
G_Prevotella_RNT	current drinkers with meals: yes vs. no	alcohol	Weighted mode	427	0.06129	0.688228	0.92908
G_Prevotella_RNT	current drinkers with meals: yes vs. no	alcohol	Weighted mode (NOME)	427	0.06129	0.657424	0.925767
G_Prevotella_RNT	current drinkers with meals: yes vs. no	alcohol	Simple mode (NOME)	427	0.106037	0.745283	0.886928
G_Prevotella_RNT	current drinkers with meals: yes vs. no	alcohol	Robust adjusted profile score (RAPS)	427	0.337815	0.144802	0.0196509
G_Prevotella_RNT	current drinkers with meals: yes vs. no	alcohol	Sign concordance test	427	0.0960187	NA	0.0527727
G_Prevotella_RNT	current drinkers with meals: yes vs. no	alcohol	Unweighted regression	427	0.252353	1.75528	0.885684
G_Roseburia_RNT	current drinkers with meals: yes vs. no	alcohol	Maximum likelihood	427	0.296031	0.105689	0.00509503
G_Roseburia_RNT	current drinkers with meals: yes vs. no	alcohol	MR Egger	427	0.435402	0.315002	0.167631
G_Roseburia_RNT	current drinkers with meals: yes vs. no	alcohol	MR Egger (bootstrap)	427	0.273721	0.246919	0.131
G_Roseburia_RNT	current drinkers with meals: yes vs. no	alcohol	Simple median	427	0.185753	0.158289	0.240593
G_Roseburia_RNT	current drinkers with meals: yes vs. no	alcohol	Weighted median	427	0.164805	0.150214	0.272583
G_Roseburia_RNT	current drinkers with meals: yes vs. no	alcohol	Penalised weighted median	427	0.15004	0.157064	0.339438
G_Roseburia_RNT	current drinkers with meals: yes vs. no	alcohol	Inverse variance weighted	427	0.294781	0.10307	0.00423622
G_Roseburia_RNT	current drinkers with meals: yes vs. no	alcohol	IVW radial	427	0.294791	0.102789	0.00413173
G_Roseburia_RNT	current drinkers with meals: yes vs. no	alcohol	Inverse variance weighted (multiplicative random effects)	427	0.294781	0.102788	0.00413276
G_Roseburia_RNT	current drinkers with meals: yes vs. no	alcohol	Inverse variance weighted (fixed effects)	427	0.294781	0.10307	0.00423622
G_Roseburia_RNT	current drinkers with meals: yes vs. no	alcohol	Simple mode	427	0.0744944	0.57577	0.897116
G_Roseburia_RNT	current drinkers with meals: yes vs. no	alcohol	Weighted mode	427	-0.0213063	0.598155	0.971602
G_Roseburia_RNT	current drinkers with meals: yes vs. no	alcohol	Weighted mode (NOME)	427	-0.0213063	0.631555	0.973103
G_Roseburia_RNT	current drinkers with meals: yes vs. no	alcohol	Simple mode (NOME)	427	0.0744944	0.603905	0.901885
G_Roseburia_RNT	current drinkers with meals: yes vs. no	alcohol	Robust adjusted profile score (RAPS)	427	0.267354	0.111169	0.0161758
G_Roseburia_RNT	current drinkers with meals: yes vs. no	alcohol	Sign concordance test	427	0.0866511	NA	0.0813589
G_Roseburia_RNT	current drinkers with meals: yes vs. no	alcohol	Unweighted regression	427	0.295448	1.75528	0.866332
G_Ruminococcus_RNT	current drinkers with meals: yes vs. no	alcohol	Maximum likelihood	427	-0.124025	0.109333	0.256639
G_Ruminococcus_RNT	current drinkers with meals: yes vs. no	alcohol	MR Egger	427	0.0274852	0.327804	0.933218
G_Ruminococcus_RNT	current drinkers with meals: yes vs. no	alcohol	MR Egger (bootstrap)	427	-0.0961604	0.24577	0.354
G_Ruminococcus_RNT	current drinkers with meals: yes vs. no	alcohol	Simple median	427	-0.165038	0.151374	0.275598
G_Ruminococcus_RNT	current drinkers with meals: yes vs. no	alcohol	Weighted median	427	-0.164393	0.143307	0.251323
G_Ruminococcus_RNT	current drinkers with meals: yes vs. no	alcohol	Penalised weighted median	427	-0.164691	0.146747	0.261746
G_Ruminococcus_RNT	current drinkers with meals: yes vs. no	alcohol	Inverse variance weighted	427	-0.123289	0.107309	0.250589
G_Ruminococcus_RNT	current drinkers with meals: yes vs. no	alcohol	IVW radial	427	-0.123288	0.0936062	0.187808
G_Ruminococcus_RNT	current drinkers with meals: yes vs. no	alcohol	Inverse variance weighted (multiplicative random effects)	427	-0.123289	0.093606	0.187803
G_Ruminococcus_RNT	current drinkers with meals: yes vs. no	alcohol	Inverse variance weighted (fixed effects)	427	-0.123289	0.107309	0.250589
G_Ruminococcus_RNT	current drinkers with meals: yes vs. no	alcohol	Simple mode	427	-0.815981	0.545052	0.135116
G_Ruminococcus_RNT	current drinkers with meals: yes vs. no	alcohol	Weighted mode	427	-0.75321	0.505051	0.136609
G_Ruminococcus_RNT	current drinkers with meals: yes vs. no	alcohol	Weighted mode (NOME)	427	-0.784595	0.549894	0.154366
G_Ruminococcus_RNT	current drinkers with meals: yes vs. no	alcohol	Simple mode (NOME)	427	-0.815981	0.635703	0.199984
G_Ruminococcus_RNT	current drinkers with meals: yes vs. no	alcohol	Robust adjusted profile score (RAPS)	427	-0.142261	0.116461	0.221883
G_Ruminococcus_RNT	current drinkers with meals: yes vs. no	alcohol	Sign concordance test	427	-0.0491803	NA	0.333117
G_Ruminococcus_RNT	current drinkers with meals: yes vs. no	alcohol	Unweighted regression	427	0.0137288	1.75528	0.993759
G_Ruminococcus2_RNT	current drinkers with meals: yes vs. no	alcohol	Maximum likelihood	427	-0.0641367	0.105522	0.543317
G_Ruminococcus2_RNT	current drinkers with meals: yes vs. no	alcohol	MR Egger	427	0.0716421	0.32354	0.824862
G_Ruminococcus2_RNT	current drinkers with meals: yes vs. no	alcohol	MR Egger (bootstrap)	427	-0.192449	0.25554	0.215
G_Ruminococcus2_RNT	current drinkers with meals: yes vs. no	alcohol	Simple median	427	0.0156127	0.153816	0.919152
G_Ruminococcus2_RNT	current drinkers with meals: yes vs. no	alcohol	Weighted median	427	0.0453865	0.154612	0.769101
G_Ruminococcus2_RNT	current drinkers with meals: yes vs. no	alcohol	Penalised weighted median	427	0.074734	0.151246	0.62122
G_Ruminococcus2_RNT	current drinkers with meals: yes vs. no	alcohol	Inverse variance weighted	427	-0.0638115	0.105797	0.54641
G_Ruminococcus2_RNT	current drinkers with meals: yes vs. no	alcohol	IVW radial	427	-0.0638116	0.105798	0.54641
G_Ruminococcus2_RNT	current drinkers with meals: yes vs. no	alcohol	Inverse variance weighted (multiplicative random effects)	427	-0.0638115	0.105797	0.54641
G_Ruminococcus2_RNT	current drinkers with meals: yes vs. no	alcohol	Inverse variance weighted (fixed effects)	427	-0.0638115	0.102806	0.534797
G_Ruminococcus2_RNT	current drinkers with meals: yes vs. no	alcohol	Simple mode	427	0.363738	0.61967	0.557524
G_Ruminococcus2_RNT	current drinkers with meals: yes vs. no	alcohol	Weighted mode	427	0.458839	0.578959	0.428496
G_Ruminococcus2_RNT	current drinkers with meals: yes vs. no	alcohol	Weighted mode (NOME)	427	0.490539	0.655477	0.45465
G_Ruminococcus2_RNT	current drinkers with meals: yes vs. no	alcohol	Simple mode (NOME)	427	0.363738	0.625736	0.561349
G_Ruminococcus2_RNT	current drinkers with meals: yes vs. no	alcohol	Robust adjusted profile score (RAPS)	427	-0.0451352	0.115918	0.697
G_Ruminococcus2_RNT	current drinkers with meals: yes vs. no	alcohol	Sign concordance test	427	0.00234192	NA	1
G_Ruminococcus2_RNT	current drinkers with meals: yes vs. no	alcohol	Unweighted regression	427	0.0387448	1.75528	0.98239
G_Senegalimassilia_RNT	current drinkers with meals: yes vs. no	alcohol	Maximum likelihood	427	-0.202701	0.154119	0.188434
G_Senegalimassilia_RNT	current drinkers with meals: yes vs. no	alcohol	MR Egger	427	-0.266573	0.474831	0.574816
G_Senegalimassilia_RNT	current drinkers with meals: yes vs. no	alcohol	MR Egger (bootstrap)	427	-0.161725	0.348956	0.317
G_Senegalimassilia_RNT	current drinkers with meals: yes vs. no	alcohol	Simple median	427	-0.210254	0.225474	0.35108
G_Senegalimassilia_RNT	current drinkers with meals: yes vs. no	alcohol	Weighted median	427	-0.190352	0.224779	0.397084
G_Senegalimassilia_RNT	current drinkers with meals: yes vs. no	alcohol	Penalised weighted median	427	-0.194101	0.231818	0.402423
G_Senegalimassilia_RNT	current drinkers with meals: yes vs. no	alcohol	Inverse variance weighted	427	-0.203142	0.155132	0.190372
G_Senegalimassilia_RNT	current drinkers with meals: yes vs. no	alcohol	IVW radial	427	-0.203142	0.155132	0.190371
G_Senegalimassilia_RNT	current drinkers with meals: yes vs. no	alcohol	Inverse variance weighted (multiplicative random effects)	427	-0.203142	0.155132	0.190372
G_Senegalimassilia_RNT	current drinkers with meals: yes vs. no	alcohol	Inverse variance weighted (fixed effects)	427	-0.203142	0.150084	0.17589
G_Senegalimassilia_RNT	current drinkers with meals: yes vs. no	alcohol	Simple mode	427	-0.509002	0.888515	0.567036
G_Senegalimassilia_RNT	current drinkers with meals: yes vs. no	alcohol	Weighted mode	427	-0.275925	0.80735	0.732696
G_Senegalimassilia_RNT	current drinkers with meals: yes vs. no	alcohol	Weighted mode (NOME)	427	-0.32254	0.846008	0.703208
G_Senegalimassilia_RNT	current drinkers with meals: yes vs. no	alcohol	Simple mode (NOME)	427	-0.509002	0.907103	0.575004
G_Senegalimassilia_RNT	current drinkers with meals: yes vs. no	alcohol	Robust adjusted profile score (RAPS)	427	-0.235823	0.170266	0.166046
G_Senegalimassilia_RNT	current drinkers with meals: yes vs. no	alcohol	Sign concordance test	427	-0.100703	NA	0.041975
G_Senegalimassilia_RNT	current drinkers with meals: yes vs. no	alcohol	Unweighted regression	427	-0.160444	1.75528	0.92717
G_Sporobacter_RNT	current drinkers with meals: yes vs. no	alcohol	Maximum likelihood	427	-0.131392	0.112879	0.24442
G_Sporobacter_RNT	current drinkers with meals: yes vs. no	alcohol	MR Egger	427	-0.153409	0.342099	0.654069
G_Sporobacter_RNT	current drinkers with meals: yes vs. no	alcohol	MR Egger (bootstrap)	427	-0.191011	0.259562	0.237
G_Sporobacter_RNT	current drinkers with meals: yes vs. no	alcohol	Simple median	427	-0.168778	0.153708	0.272186
G_Sporobacter_RNT	current drinkers with meals: yes vs. no	alcohol	Weighted median	427	-0.186239	0.158733	0.24068
G_Sporobacter_RNT	current drinkers with meals: yes vs. no	alcohol	Penalised weighted median	427	-0.187314	0.163017	0.250539
G_Sporobacter_RNT	current drinkers with meals: yes vs. no	alcohol	Inverse variance weighted	427	-0.128774	0.112015	0.250304
G_Sporobacter_RNT	current drinkers with meals: yes vs. no	alcohol	IVW radial	427	-0.128772	0.112015	0.25031
G_Sporobacter_RNT	current drinkers with meals: yes vs. no	alcohol	Inverse variance weighted (multiplicative random effects)	427	-0.128774	0.112015	0.250304
G_Sporobacter_RNT	current drinkers with meals: yes vs. no	alcohol	Inverse variance weighted (fixed effects)	427	-0.128774	0.110047	0.241934
G_Sporobacter_RNT	current drinkers with meals: yes vs. no	alcohol	Simple mode	427	-0.399345	0.620933	0.520482
G_Sporobacter_RNT	current drinkers with meals: yes vs. no	alcohol	Weighted mode	427	-0.363824	0.569444	0.523224
G_Sporobacter_RNT	current drinkers with meals: yes vs. no	alcohol	Weighted mode (NOME)	427	-0.434865	0.612328	0.477979
G_Sporobacter_RNT	current drinkers with meals: yes vs. no	alcohol	Simple mode (NOME)	427	-0.399345	0.626152	0.523962
G_Sporobacter_RNT	current drinkers with meals: yes vs. no	alcohol	Robust adjusted profile score (RAPS)	427	-0.1224	0.119292	0.304867
G_Sporobacter_RNT	current drinkers with meals: yes vs. no	alcohol	Sign concordance test	427	-0.0491803	NA	0.333117
G_Sporobacter_RNT	current drinkers with meals: yes vs. no	alcohol	Unweighted regression	427	-0.0138861	1.75528	0.993688
G_Streptococcus_RNT	current drinkers with meals: yes vs. no	alcohol	Maximum likelihood	427	-0.0868843	0.11137	0.43531
G_Streptococcus_RNT	current drinkers with meals: yes vs. no	alcohol	MR Egger	427	-0.143014	0.333234	0.668018
G_Streptococcus_RNT	current drinkers with meals: yes vs. no	alcohol	MR Egger (bootstrap)	427	-0.158619	0.253888	0.262
G_Streptococcus_RNT	current drinkers with meals: yes vs. no	alcohol	Simple median	427	0.0113941	0.15932	0.942987
G_Streptococcus_RNT	current drinkers with meals: yes vs. no	alcohol	Weighted median	427	-0.00649868	0.159472	0.967494
G_Streptococcus_RNT	current drinkers with meals: yes vs. no	alcohol	Penalised weighted median	427	-0.00830601	0.157217	0.957866
G_Streptococcus_RNT	current drinkers with meals: yes vs. no	alcohol	Inverse variance weighted	427	-0.0862151	0.108916	0.428608
G_Streptococcus_RNT	current drinkers with meals: yes vs. no	alcohol	IVW radial	427	-0.0862156	0.103738	0.405924
G_Streptococcus_RNT	current drinkers with meals: yes vs. no	alcohol	Inverse variance weighted (multiplicative random effects)	427	-0.0862151	0.103738	0.405927
G_Streptococcus_RNT	current drinkers with meals: yes vs. no	alcohol	Inverse variance weighted (fixed effects)	427	-0.0862151	0.108916	0.428608
G_Streptococcus_RNT	current drinkers with meals: yes vs. no	alcohol	Simple mode	427	0.176358	0.593788	0.766608
G_Streptococcus_RNT	current drinkers with meals: yes vs. no	alcohol	Weighted mode	427	0.145593	0.561685	0.7956
G_Streptococcus_RNT	current drinkers with meals: yes vs. no	alcohol	Weighted mode (NOME)	427	0.145593	0.542125	0.788398
G_Streptococcus_RNT	current drinkers with meals: yes vs. no	alcohol	Simple mode (NOME)	427	0.176358	0.616734	0.775052
G_Streptococcus_RNT	current drinkers with meals: yes vs. no	alcohol	Robust adjusted profile score (RAPS)	427	-0.0576951	0.117741	0.62412
G_Streptococcus_RNT	current drinkers with meals: yes vs. no	alcohol	Sign concordance test	427	0.00234192	NA	1
G_Streptococcus_RNT	current drinkers with meals: yes vs. no	alcohol	Unweighted regression	427	-0.238976	1.75528	0.891705
G_Subdoligranulum_RNT	current drinkers with meals: yes vs. no	alcohol	Maximum likelihood	427	0.180961	0.160292	0.258921
G_Subdoligranulum_RNT	current drinkers with meals: yes vs. no	alcohol	MR Egger	427	-0.620771	0.494025	0.209604
G_Subdoligranulum_RNT	current drinkers with meals: yes vs. no	alcohol	MR Egger (bootstrap)	427	0.620119	0.366806	0.042
G_Subdoligranulum_RNT	current drinkers with meals: yes vs. no	alcohol	Simple median	427	0.153049	0.224708	0.495808
G_Subdoligranulum_RNT	current drinkers with meals: yes vs. no	alcohol	Weighted median	427	0.27597	0.236398	0.243051
G_Subdoligranulum_RNT	current drinkers with meals: yes vs. no	alcohol	Penalised weighted median	427	0.304757	0.235001	0.194688
G_Subdoligranulum_RNT	current drinkers with meals: yes vs. no	alcohol	Inverse variance weighted	427	0.177597	0.161692	0.272044
G_Subdoligranulum_RNT	current drinkers with meals: yes vs. no	alcohol	IVW radial	427	0.177595	0.161692	0.27205
G_Subdoligranulum_RNT	current drinkers with meals: yes vs. no	alcohol	Inverse variance weighted (multiplicative random effects)	427	0.177597	0.161692	0.272044
G_Subdoligranulum_RNT	current drinkers with meals: yes vs. no	alcohol	Inverse variance weighted (fixed effects)	427	0.177597	0.156079	0.255175
G_Subdoligranulum_RNT	current drinkers with meals: yes vs. no	alcohol	Simple mode	427	-0.217601	0.903014	0.809693
G_Subdoligranulum_RNT	current drinkers with meals: yes vs. no	alcohol	Weighted mode	427	0.0907963	0.749767	0.903669
G_Subdoligranulum_RNT	current drinkers with meals: yes vs. no	alcohol	Weighted mode (NOME)	427	0.0907963	0.846756	0.914658
G_Subdoligranulum_RNT	current drinkers with meals: yes vs. no	alcohol	Simple mode (NOME)	427	-0.217601	0.974407	0.823397
G_Subdoligranulum_RNT	current drinkers with meals: yes vs. no	alcohol	Robust adjusted profile score (RAPS)	427	0.252463	0.175123	0.149406
G_Subdoligranulum_RNT	current drinkers with meals: yes vs. no	alcohol	Sign concordance test	427	0.0444965	NA	0.383733
G_Subdoligranulum_RNT	current drinkers with meals: yes vs. no	alcohol	Unweighted regression	427	-0.41922	1.75528	0.811235
G_Sutterella_RNT	current drinkers with meals: yes vs. no	alcohol	Maximum likelihood	427	0.155378	0.135191	0.250422
G_Sutterella_RNT	current drinkers with meals: yes vs. no	alcohol	MR Egger	427	-0.0796632	0.413905	0.847468
G_Sutterella_RNT	current drinkers with meals: yes vs. no	alcohol	MR Egger (bootstrap)	427	0.0764865	0.32345	0.384
G_Sutterella_RNT	current drinkers with meals: yes vs. no	alcohol	Simple median	427	0.197792	0.189436	0.296434
G_Sutterella_RNT	current drinkers with meals: yes vs. no	alcohol	Weighted median	427	0.161829	0.198533	0.415002
G_Sutterella_RNT	current drinkers with meals: yes vs. no	alcohol	Penalised weighted median	427	0.178413	0.193629	0.356834
G_Sutterella_RNT	current drinkers with meals: yes vs. no	alcohol	Inverse variance weighted	427	0.154645	0.135287	0.253001
G_Sutterella_RNT	current drinkers with meals: yes vs. no	alcohol	IVW radial	427	0.154645	0.135287	0.253003
G_Sutterella_RNT	current drinkers with meals: yes vs. no	alcohol	Inverse variance weighted (multiplicative random effects)	427	0.154645	0.135287	0.253001
G_Sutterella_RNT	current drinkers with meals: yes vs. no	alcohol	Inverse variance weighted (fixed effects)	427	0.154645	0.131716	0.240364
G_Sutterella_RNT	current drinkers with meals: yes vs. no	alcohol	Simple mode	427	-0.506746	0.759075	0.504761
G_Sutterella_RNT	current drinkers with meals: yes vs. no	alcohol	Weighted mode	427	-0.639405	0.695574	0.358486
G_Sutterella_RNT	current drinkers with meals: yes vs. no	alcohol	Weighted mode (NOME)	427	-0.683625	0.761747	0.369989
G_Sutterella_RNT	current drinkers with meals: yes vs. no	alcohol	Simple mode (NOME)	427	-0.506746	0.723989	0.484349
G_Sutterella_RNT	current drinkers with meals: yes vs. no	alcohol	Robust adjusted profile score (RAPS)	427	0.157237	0.143831	0.274302
G_Sutterella_RNT	current drinkers with meals: yes vs. no	alcohol	Sign concordance test	427	0.0491803	NA	0.333117
G_Sutterella_RNT	current drinkers with meals: yes vs. no	alcohol	Unweighted regression	427	0.0760104	1.75528	0.965459
G_unclassified_C_Clostridia_RNT	current drinkers with meals: yes vs. no	alcohol	Maximum likelihood	427	-0.341753	0.127436	0.00732344
G_unclassified_C_Clostridia_RNT	current drinkers with meals: yes vs. no	alcohol	MR Egger	427	-0.316451	0.389557	0.417054
G_unclassified_C_Clostridia_RNT	current drinkers with meals: yes vs. no	alcohol	MR Egger (bootstrap)	427	-0.443042	0.29872	0.077
G_unclassified_C_Clostridia_RNT	current drinkers with meals: yes vs. no	alcohol	Simple median	427	-0.276351	0.189095	0.143896
G_unclassified_C_Clostridia_RNT	current drinkers with meals: yes vs. no	alcohol	Weighted median	427	-0.270508	0.182628	0.138554
G_unclassified_C_Clostridia_RNT	current drinkers with meals: yes vs. no	alcohol	Penalised weighted median	427	-0.27969	0.189645	0.140264
G_unclassified_C_Clostridia_RNT	current drinkers with meals: yes vs. no	alcohol	Inverse variance weighted	427	-0.338784	0.127625	0.00794194
G_unclassified_C_Clostridia_RNT	current drinkers with meals: yes vs. no	alcohol	IVW radial	427	-0.33877	0.127626	0.00794493
G_unclassified_C_Clostridia_RNT	current drinkers with meals: yes vs. no	alcohol	Inverse variance weighted (multiplicative random effects)	427	-0.338784	0.127625	0.00794194
G_unclassified_C_Clostridia_RNT	current drinkers with meals: yes vs. no	alcohol	Inverse variance weighted (fixed effects)	427	-0.338784	0.12414	0.00635162
G_unclassified_C_Clostridia_RNT	current drinkers with meals: yes vs. no	alcohol	Simple mode	427	0.101244	0.74122	0.891418
G_unclassified_C_Clostridia_RNT	current drinkers with meals: yes vs. no	alcohol	Weighted mode	427	0.0620888	0.747487	0.93384
G_unclassified_C_Clostridia_RNT	current drinkers with meals: yes vs. no	alcohol	Weighted mode (NOME)	427	0.0620888	0.744778	0.9336
G_unclassified_C_Clostridia_RNT	current drinkers with meals: yes vs. no	alcohol	Simple mode (NOME)	427	0.101244	0.749767	0.892648
G_unclassified_C_Clostridia_RNT	current drinkers with meals: yes vs. no	alcohol	Robust adjusted profile score (RAPS)	427	-0.360163	0.137491	0.00880504
G_unclassified_C_Clostridia_RNT	current drinkers with meals: yes vs. no	alcohol	Sign concordance test	427	-0.0538642	NA	0.28702
G_unclassified_C_Clostridia_RNT	current drinkers with meals: yes vs. no	alcohol	Unweighted regression	427	-0.324967	1.75528	0.853122
G_unclassified_F_Coriobacteriaceae_RNT	current drinkers with meals: yes vs. no	alcohol	Maximum likelihood	427	-0.106726	0.120815	0.377029
G_unclassified_F_Coriobacteriaceae_RNT	current drinkers with meals: yes vs. no	alcohol	MR Egger	427	-0.440339	0.381188	0.248668
G_unclassified_F_Coriobacteriaceae_RNT	current drinkers with meals: yes vs. no	alcohol	MR Egger (bootstrap)	427	-0.211044	0.280854	0.238
G_unclassified_F_Coriobacteriaceae_RNT	current drinkers with meals: yes vs. no	alcohol	Simple median	427	0.039138	0.175131	0.823164
G_unclassified_F_Coriobacteriaceae_RNT	current drinkers with meals: yes vs. no	alcohol	Weighted median	427	0.0104815	0.173218	0.951749
G_unclassified_F_Coriobacteriaceae_RNT	current drinkers with meals: yes vs. no	alcohol	Penalised weighted median	427	0.0279245	0.167984	0.867974
G_unclassified_F_Coriobacteriaceae_RNT	current drinkers with meals: yes vs. no	alcohol	Inverse variance weighted	427	-0.104201	0.124597	0.402984
G_unclassified_F_Coriobacteriaceae_RNT	current drinkers with meals: yes vs. no	alcohol	IVW radial	427	-0.1042	0.124597	0.402985
G_unclassified_F_Coriobacteriaceae_RNT	current drinkers with meals: yes vs. no	alcohol	Inverse variance weighted (multiplicative random effects)	427	-0.104201	0.124597	0.402984
G_unclassified_F_Coriobacteriaceae_RNT	current drinkers with meals: yes vs. no	alcohol	Inverse variance weighted (fixed effects)	427	-0.104201	0.11749	0.375138
G_unclassified_F_Coriobacteriaceae_RNT	current drinkers with meals: yes vs. no	alcohol	Simple mode	427	0.363564	0.679503	0.592898
G_unclassified_F_Coriobacteriaceae_RNT	current drinkers with meals: yes vs. no	alcohol	Weighted mode	427	0.315573	0.652338	0.628807
G_unclassified_F_Coriobacteriaceae_RNT	current drinkers with meals: yes vs. no	alcohol	Weighted mode (NOME)	427	0.363564	0.671659	0.588589
G_unclassified_F_Coriobacteriaceae_RNT	current drinkers with meals: yes vs. no	alcohol	Simple mode (NOME)	427	0.363564	0.65815	0.580962
G_unclassified_F_Coriobacteriaceae_RNT	current drinkers with meals: yes vs. no	alcohol	Robust adjusted profile score (RAPS)	427	-0.109037	0.130798	0.404491
G_unclassified_F_Coriobacteriaceae_RNT	current drinkers with meals: yes vs. no	alcohol	Sign concordance test	427	0.0163934	NA	0.77158
G_unclassified_F_Coriobacteriaceae_RNT	current drinkers with meals: yes vs. no	alcohol	Unweighted regression	427	-0.1941	1.75528	0.911949
G_unclassified_F_Erysipelotrichaceae_RNT	current drinkers with meals: yes vs. no	alcohol	Maximum likelihood	427	-0.00181631	0.147486	0.990174
G_unclassified_F_Erysipelotrichaceae_RNT	current drinkers with meals: yes vs. no	alcohol	MR Egger	427	-0.112721	0.455281	0.804575
G_unclassified_F_Erysipelotrichaceae_RNT	current drinkers with meals: yes vs. no	alcohol	MR Egger (bootstrap)	427	-0.133658	0.335243	0.353
G_unclassified_F_Erysipelotrichaceae_RNT	current drinkers with meals: yes vs. no	alcohol	Simple median	427	-0.0542099	0.216838	0.802585
G_unclassified_F_Erysipelotrichaceae_RNT	current drinkers with meals: yes vs. no	alcohol	Weighted median	427	-0.190569	0.216325	0.378351
G_unclassified_F_Erysipelotrichaceae_RNT	current drinkers with meals: yes vs. no	alcohol	Penalised weighted median	427	-0.190325	0.205077	0.353375
G_unclassified_F_Erysipelotrichaceae_RNT	current drinkers with meals: yes vs. no	alcohol	Inverse variance weighted	427	-0.00181631	0.148259	0.990225
G_unclassified_F_Erysipelotrichaceae_RNT	current drinkers with meals: yes vs. no	alcohol	IVW radial	427	-0.00181631	0.148259	0.990225
G_unclassified_F_Erysipelotrichaceae_RNT	current drinkers with meals: yes vs. no	alcohol	Inverse variance weighted (multiplicative random effects)	427	-0.00181631	0.148259	0.990225
G_unclassified_F_Erysipelotrichaceae_RNT	current drinkers with meals: yes vs. no	alcohol	Inverse variance weighted (fixed effects)	427	-0.00181631	0.143631	0.98991
G_unclassified_F_Erysipelotrichaceae_RNT	current drinkers with meals: yes vs. no	alcohol	Simple mode	427	-0.832694	0.879627	0.344357
G_unclassified_F_Erysipelotrichaceae_RNT	current drinkers with meals: yes vs. no	alcohol	Weighted mode	427	-0.878575	0.776854	0.258716
G_unclassified_F_Erysipelotrichaceae_RNT	current drinkers with meals: yes vs. no	alcohol	Weighted mode (NOME)	427	-0.878575	0.769458	0.254174
G_unclassified_F_Erysipelotrichaceae_RNT	current drinkers with meals: yes vs. no	alcohol	Simple mode (NOME)	427	-0.832694	0.917765	0.364758
G_unclassified_F_Erysipelotrichaceae_RNT	current drinkers with meals: yes vs. no	alcohol	Robust adjusted profile score (RAPS)	427	0.0360134	0.162803	0.82493
G_unclassified_F_Erysipelotrichaceae_RNT	current drinkers with meals: yes vs. no	alcohol	Sign concordance test	427	-0.0163934	NA	0.77158
G_unclassified_F_Erysipelotrichaceae_RNT	current drinkers with meals: yes vs. no	alcohol	Unweighted regression	427	0.113841	1.75528	0.948288
G_unclassified_F_Lachnospiraceae_RNT	current drinkers with meals: yes vs. no	alcohol	Maximum likelihood	427	0.191818	0.107008	0.073044
G_unclassified_F_Lachnospiraceae_RNT	current drinkers with meals: yes vs. no	alcohol	MR Egger	427	0.576436	0.320376	0.0726884
G_unclassified_F_Lachnospiraceae_RNT	current drinkers with meals: yes vs. no	alcohol	MR Egger (bootstrap)	427	-0.0274323	0.239174	0.463
G_unclassified_F_Lachnospiraceae_RNT	current drinkers with meals: yes vs. no	alcohol	Simple median	427	0.115797	0.153403	0.450339
G_unclassified_F_Lachnospiraceae_RNT	current drinkers with meals: yes vs. no	alcohol	Weighted median	427	0.103148	0.158688	0.515689
G_unclassified_F_Lachnospiraceae_RNT	current drinkers with meals: yes vs. no	alcohol	Penalised weighted median	427	0.0917027	0.14922	0.538853
G_unclassified_F_Lachnospiraceae_RNT	current drinkers with meals: yes vs. no	alcohol	Inverse variance weighted	427	0.191255	0.104928	0.0683458
G_unclassified_F_Lachnospiraceae_RNT	current drinkers with meals: yes vs. no	alcohol	IVW radial	427	0.191251	0.104929	0.0683526
G_unclassified_F_Lachnospiraceae_RNT	current drinkers with meals: yes vs. no	alcohol	Inverse variance weighted (multiplicative random effects)	427	0.191255	0.104928	0.0683458
G_unclassified_F_Lachnospiraceae_RNT	current drinkers with meals: yes vs. no	alcohol	Inverse variance weighted (fixed effects)	427	0.191255	0.104366	0.0668711
G_unclassified_F_Lachnospiraceae_RNT	current drinkers with meals: yes vs. no	alcohol	Simple mode	427	0.104763	0.607121	0.863082
G_unclassified_F_Lachnospiraceae_RNT	current drinkers with meals: yes vs. no	alcohol	Weighted mode	427	0.0684569	0.574546	0.905213
G_unclassified_F_Lachnospiraceae_RNT	current drinkers with meals: yes vs. no	alcohol	Weighted mode (NOME)	427	0.0684569	0.599038	0.909071
G_unclassified_F_Lachnospiraceae_RNT	current drinkers with meals: yes vs. no	alcohol	Simple mode (NOME)	427	0.104763	0.595698	0.860483
G_unclassified_F_Lachnospiraceae_RNT	current drinkers with meals: yes vs. no	alcohol	Robust adjusted profile score (RAPS)	427	0.172474	0.112525	0.125333
G_unclassified_F_Lachnospiraceae_RNT	current drinkers with meals: yes vs. no	alcohol	Sign concordance test	427	0.0632319	NA	0.208258
G_unclassified_F_Lachnospiraceae_RNT	current drinkers with meals: yes vs. no	alcohol	Unweighted regression	427	0.363259	1.75528	0.836048
G_unclassified_F_Porphyromonadaceae_RNT	current drinkers with meals: yes vs. no	alcohol	Maximum likelihood	427	-0.0733909	0.131622	0.577126
G_unclassified_F_Porphyromonadaceae_RNT	current drinkers with meals: yes vs. no	alcohol	MR Egger	427	-0.306653	0.401302	0.445204
G_unclassified_F_Porphyromonadaceae_RNT	current drinkers with meals: yes vs. no	alcohol	MR Egger (bootstrap)	427	-0.103425	0.314413	0.368
G_unclassified_F_Porphyromonadaceae_RNT	current drinkers with meals: yes vs. no	alcohol	Simple median	427	0.0263562	0.193057	0.89141
G_unclassified_F_Porphyromonadaceae_RNT	current drinkers with meals: yes vs. no	alcohol	Weighted median	427	0.00893076	0.196342	0.96372
G_unclassified_F_Porphyromonadaceae_RNT	current drinkers with meals: yes vs. no	alcohol	Penalised weighted median	427	0.0198009	0.191013	0.917437
G_unclassified_F_Porphyromonadaceae_RNT	current drinkers with meals: yes vs. no	alcohol	Inverse variance weighted	427	-0.0735532	0.131071	0.574682
G_unclassified_F_Porphyromonadaceae_RNT	current drinkers with meals: yes vs. no	alcohol	IVW radial	427	-0.0735529	0.131071	0.574684
G_unclassified_F_Porphyromonadaceae_RNT	current drinkers with meals: yes vs. no	alcohol	Inverse variance weighted (multiplicative random effects)	427	-0.0735532	0.131071	0.574682
G_unclassified_F_Porphyromonadaceae_RNT	current drinkers with meals: yes vs. no	alcohol	Inverse variance weighted (fixed effects)	427	-0.0735532	0.128244	0.566277
G_unclassified_F_Porphyromonadaceae_RNT	current drinkers with meals: yes vs. no	alcohol	Simple mode	427	0.218931	0.748921	0.770178
G_unclassified_F_Porphyromonadaceae_RNT	current drinkers with meals: yes vs. no	alcohol	Weighted mode	427	0.132396	0.686419	0.847146
G_unclassified_F_Porphyromonadaceae_RNT	current drinkers with meals: yes vs. no	alcohol	Weighted mode (NOME)	427	0.132396	0.758799	0.861571
G_unclassified_F_Porphyromonadaceae_RNT	current drinkers with meals: yes vs. no	alcohol	Simple mode (NOME)	427	0.218931	0.787727	0.781203
G_unclassified_F_Porphyromonadaceae_RNT	current drinkers with meals: yes vs. no	alcohol	Robust adjusted profile score (RAPS)	427	-0.0431428	0.141282	0.760087
G_unclassified_F_Porphyromonadaceae_RNT	current drinkers with meals: yes vs. no	alcohol	Sign concordance test	427	0.0163934	NA	0.77158
G_unclassified_F_Porphyromonadaceae_RNT	current drinkers with meals: yes vs. no	alcohol	Unweighted regression	427	-0.121523	1.75528	0.944804
G_unclassified_F_Prevotellaceae_RNT	current drinkers with meals: yes vs. no	alcohol	Maximum likelihood	427	-0.18404	0.256117	0.4724
G_unclassified_F_Prevotellaceae_RNT	current drinkers with meals: yes vs. no	alcohol	MR Egger	427	0.37673	0.75556	0.618312
G_unclassified_F_Prevotellaceae_RNT	current drinkers with meals: yes vs. no	alcohol	MR Egger (bootstrap)	427	-0.527124	0.606591	0.181
G_unclassified_F_Prevotellaceae_RNT	current drinkers with meals: yes vs. no	alcohol	Simple median	427	-0.260355	0.38594	0.49993
G_unclassified_F_Prevotellaceae_RNT	current drinkers with meals: yes vs. no	alcohol	Weighted median	427	-0.262302	0.372122	0.480885
G_unclassified_F_Prevotellaceae_RNT	current drinkers with meals: yes vs. no	alcohol	Penalised weighted median	427	-0.262395	0.366254	0.473726
G_unclassified_F_Prevotellaceae_RNT	current drinkers with meals: yes vs. no	alcohol	Inverse variance weighted	427	-0.18255	0.249887	0.465066
G_unclassified_F_Prevotellaceae_RNT	current drinkers with meals: yes vs. no	alcohol	IVW radial	427	-0.18255	0.247559	0.460878
G_unclassified_F_Prevotellaceae_RNT	current drinkers with meals: yes vs. no	alcohol	Inverse variance weighted (multiplicative random effects)	427	-0.18255	0.247559	0.460879
G_unclassified_F_Prevotellaceae_RNT	current drinkers with meals: yes vs. no	alcohol	Inverse variance weighted (fixed effects)	427	-0.18255	0.249887	0.465066
G_unclassified_F_Prevotellaceae_RNT	current drinkers with meals: yes vs. no	alcohol	Simple mode	427	-0.574412	1.41711	0.685431
G_unclassified_F_Prevotellaceae_RNT	current drinkers with meals: yes vs. no	alcohol	Weighted mode	427	-0.648172	1.30546	0.619791
G_unclassified_F_Prevotellaceae_RNT	current drinkers with meals: yes vs. no	alcohol	Weighted mode (NOME)	427	-0.648172	1.31598	0.622592
G_unclassified_F_Prevotellaceae_RNT	current drinkers with meals: yes vs. no	alcohol	Simple mode (NOME)	427	-0.574412	1.44253	0.690684
G_unclassified_F_Prevotellaceae_RNT	current drinkers with meals: yes vs. no	alcohol	Robust adjusted profile score (RAPS)	427	-0.140677	0.269488	0.60166
G_unclassified_F_Prevotellaceae_RNT	current drinkers with meals: yes vs. no	alcohol	Sign concordance test	427	-0.0444965	NA	0.383733
G_unclassified_F_Prevotellaceae_RNT	current drinkers with meals: yes vs. no	alcohol	Unweighted regression	427	-0.462108	1.75528	0.792345
G_unclassified_F_Rhodospirillaceae_RNT	current drinkers with meals: yes vs. no	alcohol	Maximum likelihood	427	-0.0296454	0.146501	0.839638
G_unclassified_F_Rhodospirillaceae_RNT	current drinkers with meals: yes vs. no	alcohol	MR Egger	427	-0.143938	0.437569	0.742356
G_unclassified_F_Rhodospirillaceae_RNT	current drinkers with meals: yes vs. no	alcohol	MR Egger (bootstrap)	427	-0.0228942	0.337556	0.47
G_unclassified_F_Rhodospirillaceae_RNT	current drinkers with meals: yes vs. no	alcohol	Simple median	427	0.0321177	0.208173	0.877386
G_unclassified_F_Rhodospirillaceae_RNT	current drinkers with meals: yes vs. no	alcohol	Weighted median	427	-0.0200748	0.212536	0.924749
G_unclassified_F_Rhodospirillaceae_RNT	current drinkers with meals: yes vs. no	alcohol	Penalised weighted median	427	-0.0254474	0.19825	0.897864
G_unclassified_F_Rhodospirillaceae_RNT	current drinkers with meals: yes vs. no	alcohol	Inverse variance weighted	427	-0.02949	0.143168	0.836805
G_unclassified_F_Rhodospirillaceae_RNT	current drinkers with meals: yes vs. no	alcohol	IVW radial	427	-0.02949	0.138105	0.830911
G_unclassified_F_Rhodospirillaceae_RNT	current drinkers with meals: yes vs. no	alcohol	Inverse variance weighted (multiplicative random effects)	427	-0.02949	0.138105	0.830911
G_unclassified_F_Rhodospirillaceae_RNT	current drinkers with meals: yes vs. no	alcohol	Inverse variance weighted (fixed effects)	427	-0.02949	0.143168	0.836805
G_unclassified_F_Rhodospirillaceae_RNT	current drinkers with meals: yes vs. no	alcohol	Simple mode	427	0.268363	0.859524	0.755024
G_unclassified_F_Rhodospirillaceae_RNT	current drinkers with meals: yes vs. no	alcohol	Weighted mode	427	-0.0180475	0.726433	0.980191
G_unclassified_F_Rhodospirillaceae_RNT	current drinkers with meals: yes vs. no	alcohol	Weighted mode (NOME)	427	-0.0180475	0.713195	0.979823
G_unclassified_F_Rhodospirillaceae_RNT	current drinkers with meals: yes vs. no	alcohol	Simple mode (NOME)	427	0.268363	0.788099	0.733633
G_unclassified_F_Rhodospirillaceae_RNT	current drinkers with meals: yes vs. no	alcohol	Robust adjusted profile score (RAPS)	427	-0.0351577	0.154663	0.820177
G_unclassified_F_Rhodospirillaceae_RNT	current drinkers with meals: yes vs. no	alcohol	Sign concordance test	427	0.00702576	NA	0.922911
G_unclassified_F_Rhodospirillaceae_RNT	current drinkers with meals: yes vs. no	alcohol	Unweighted regression	427	0.0327119	1.75528	0.985131
G_unclassified_F_Ruminococcaceae_RNT	current drinkers with meals: yes vs. no	alcohol	Maximum likelihood	427	-0.32365	0.106568	0.00238926
G_unclassified_F_Ruminococcaceae_RNT	current drinkers with meals: yes vs. no	alcohol	MR Egger	427	-0.416872	0.324188	0.199179
G_unclassified_F_Ruminococcaceae_RNT	current drinkers with meals: yes vs. no	alcohol	MR Egger (bootstrap)	427	-0.296747	0.256127	0.129
G_unclassified_F_Ruminococcaceae_RNT	current drinkers with meals: yes vs. no	alcohol	Simple median	427	-0.224974	0.149031	0.131151
G_unclassified_F_Ruminococcaceae_RNT	current drinkers with meals: yes vs. no	alcohol	Weighted median	427	-0.219772	0.146163	0.132682
G_unclassified_F_Ruminococcaceae_RNT	current drinkers with meals: yes vs. no	alcohol	Penalised weighted median	427	-0.217614	0.155889	0.16273
G_unclassified_F_Ruminococcaceae_RNT	current drinkers with meals: yes vs. no	alcohol	Inverse variance weighted	427	-0.316103	0.106113	0.00289251
G_unclassified_F_Ruminococcaceae_RNT	current drinkers with meals: yes vs. no	alcohol	IVW radial	427	-0.316095	0.106113	0.00289334
G_unclassified_F_Ruminococcaceae_RNT	current drinkers with meals: yes vs. no	alcohol	Inverse variance weighted (multiplicative random effects)	427	-0.316103	0.106113	0.00289251
G_unclassified_F_Ruminococcaceae_RNT	current drinkers with meals: yes vs. no	alcohol	Inverse variance weighted (fixed effects)	427	-0.316103	0.103803	0.00232523
G_unclassified_F_Ruminococcaceae_RNT	current drinkers with meals: yes vs. no	alcohol	Simple mode	427	0.100482	0.552834	0.85586
G_unclassified_F_Ruminococcaceae_RNT	current drinkers with meals: yes vs. no	alcohol	Weighted mode	427	0.227235	0.611199	0.710237
G_unclassified_F_Ruminococcaceae_RNT	current drinkers with meals: yes vs. no	alcohol	Weighted mode (NOME)	427	0.227235	0.630261	0.718621
G_unclassified_F_Ruminococcaceae_RNT	current drinkers with meals: yes vs. no	alcohol	Simple mode (NOME)	427	0.100482	0.617739	0.870863
G_unclassified_F_Ruminococcaceae_RNT	current drinkers with meals: yes vs. no	alcohol	Robust adjusted profile score (RAPS)	427	-0.341993	0.113543	0.00259523
G_unclassified_F_Ruminococcaceae_RNT	current drinkers with meals: yes vs. no	alcohol	Sign concordance test	427	-0.114754	NA	0.0200782
G_unclassified_F_Ruminococcaceae_RNT	current drinkers with meals: yes vs. no	alcohol	Unweighted regression	427	-0.19374	1.75528	0.912112
G_unclassified_K_Bacteria_RNT	current drinkers with meals: yes vs. no	alcohol	Maximum likelihood	427	-0.210122	0.117851	0.074595
G_unclassified_K_Bacteria_RNT	current drinkers with meals: yes vs. no	alcohol	MR Egger	427	0.173161	0.350883	0.621914
G_unclassified_K_Bacteria_RNT	current drinkers with meals: yes vs. no	alcohol	MR Egger (bootstrap)	427	-0.134276	0.258513	0.279
G_unclassified_K_Bacteria_RNT	current drinkers with meals: yes vs. no	alcohol	Simple median	427	-0.351712	0.16886	0.0372635
G_unclassified_K_Bacteria_RNT	current drinkers with meals: yes vs. no	alcohol	Weighted median	427	-0.297128	0.167287	0.0757064
G_unclassified_K_Bacteria_RNT	current drinkers with meals: yes vs. no	alcohol	Penalised weighted median	427	-0.348826	0.172168	0.0427568
G_unclassified_K_Bacteria_RNT	current drinkers with meals: yes vs. no	alcohol	Inverse variance weighted	427	-0.208008	0.115057	0.0706258
G_unclassified_K_Bacteria_RNT	current drinkers with meals: yes vs. no	alcohol	IVW radial	427	-0.20801	0.113353	0.0664974
G_unclassified_K_Bacteria_RNT	current drinkers with meals: yes vs. no	alcohol	Inverse variance weighted (multiplicative random effects)	427	-0.208008	0.113353	0.0664991
G_unclassified_K_Bacteria_RNT	current drinkers with meals: yes vs. no	alcohol	Inverse variance weighted (fixed effects)	427	-0.208008	0.115057	0.0706258
G_unclassified_K_Bacteria_RNT	current drinkers with meals: yes vs. no	alcohol	Simple mode	427	-0.744093	0.636372	0.242947
G_unclassified_K_Bacteria_RNT	current drinkers with meals: yes vs. no	alcohol	Weighted mode	427	-0.639273	0.671497	0.341631
G_unclassified_K_Bacteria_RNT	current drinkers with meals: yes vs. no	alcohol	Weighted mode (NOME)	427	-0.674213	0.669104	0.314201
G_unclassified_K_Bacteria_RNT	current drinkers with meals: yes vs. no	alcohol	Simple mode (NOME)	427	-0.744093	0.681392	0.275441
G_unclassified_K_Bacteria_RNT	current drinkers with meals: yes vs. no	alcohol	Robust adjusted profile score (RAPS)	427	-0.255477	0.124204	0.0396945
G_unclassified_K_Bacteria_RNT	current drinkers with meals: yes vs. no	alcohol	Sign concordance test	427	-0.114754	NA	0.0200782
G_unclassified_K_Bacteria_RNT	current drinkers with meals: yes vs. no	alcohol	Unweighted regression	427	-0.174451	1.75528	0.920832
G_unclassified_O_Bacteroidales_RNT	current drinkers with meals: yes vs. no	alcohol	Maximum likelihood	427	-0.0340584	0.236882	0.885676
G_unclassified_O_Bacteroidales_RNT	current drinkers with meals: yes vs. no	alcohol	MR Egger	427	0.862222	0.713033	0.227246
G_unclassified_O_Bacteroidales_RNT	current drinkers with meals: yes vs. no	alcohol	MR Egger (bootstrap)	427	-0.444125	0.53493	0.186
G_unclassified_O_Bacteroidales_RNT	current drinkers with meals: yes vs. no	alcohol	Simple median	427	-0.210786	0.332604	0.526248
G_unclassified_O_Bacteroidales_RNT	current drinkers with meals: yes vs. no	alcohol	Weighted median	427	-0.274396	0.342334	0.422817
G_unclassified_O_Bacteroidales_RNT	current drinkers with meals: yes vs. no	alcohol	Penalised weighted median	427	-0.302239	0.337589	0.370634
G_unclassified_O_Bacteroidales_RNT	current drinkers with meals: yes vs. no	alcohol	Inverse variance weighted	427	-0.0343756	0.232098	0.882257
G_unclassified_O_Bacteroidales_RNT	current drinkers with meals: yes vs. no	alcohol	IVW radial	427	-0.0343756	0.232098	0.882258
G_unclassified_O_Bacteroidales_RNT	current drinkers with meals: yes vs. no	alcohol	Inverse variance weighted (multiplicative random effects)	427	-0.0343756	0.232098	0.882257
G_unclassified_O_Bacteroidales_RNT	current drinkers with meals: yes vs. no	alcohol	Inverse variance weighted (fixed effects)	427	-0.0343756	0.231039	0.881722
G_unclassified_O_Bacteroidales_RNT	current drinkers with meals: yes vs. no	alcohol	Simple mode	427	-1.68885	1.34387	0.209549
G_unclassified_O_Bacteroidales_RNT	current drinkers with meals: yes vs. no	alcohol	Weighted mode	427	-1.92842	1.32906	0.147525
G_unclassified_O_Bacteroidales_RNT	current drinkers with meals: yes vs. no	alcohol	Weighted mode (NOME)	427	-2.08814	1.38056	0.131139
G_unclassified_O_Bacteroidales_RNT	current drinkers with meals: yes vs. no	alcohol	Simple mode (NOME)	427	-1.68885	1.39991	0.228333
G_unclassified_O_Bacteroidales_RNT	current drinkers with meals: yes vs. no	alcohol	Robust adjusted profile score (RAPS)	427	-0.0828716	0.250784	0.74106
G_unclassified_O_Bacteroidales_RNT	current drinkers with meals: yes vs. no	alcohol	Sign concordance test	427	-0.0257611	NA	0.628484
G_unclassified_O_Bacteroidales_RNT	current drinkers with meals: yes vs. no	alcohol	Unweighted regression	427	0.211361	1.75528	0.904155
G_unclassified_O_Clostridiales_RNT	current drinkers with meals: yes vs. no	alcohol	Maximum likelihood	427	-0.218642	0.104364	0.0361703
G_unclassified_O_Clostridiales_RNT	current drinkers with meals: yes vs. no	alcohol	MR Egger	427	-0.411635	0.310975	0.186317
G_unclassified_O_Clostridiales_RNT	current drinkers with meals: yes vs. no	alcohol	MR Egger (bootstrap)	427	-0.0576852	0.243386	0.417
G_unclassified_O_Clostridiales_RNT	current drinkers with meals: yes vs. no	alcohol	Simple median	427	-0.146907	0.15594	0.346156
G_unclassified_O_Clostridiales_RNT	current drinkers with meals: yes vs. no	alcohol	Weighted median	427	-0.164407	0.155333	0.289865
G_unclassified_O_Clostridiales_RNT	current drinkers with meals: yes vs. no	alcohol	Penalised weighted median	427	-0.161531	0.147889	0.274726
G_unclassified_O_Clostridiales_RNT	current drinkers with meals: yes vs. no	alcohol	Inverse variance weighted	427	-0.214993	0.101816	0.0347227
G_unclassified_O_Clostridiales_RNT	current drinkers with meals: yes vs. no	alcohol	IVW radial	427	-0.214985	0.10112	0.0334994
G_unclassified_O_Clostridiales_RNT	current drinkers with meals: yes vs. no	alcohol	Inverse variance weighted (multiplicative random effects)	427	-0.214993	0.101119	0.0334927
G_unclassified_O_Clostridiales_RNT	current drinkers with meals: yes vs. no	alcohol	Inverse variance weighted (fixed effects)	427	-0.214993	0.101816	0.0347227
G_unclassified_O_Clostridiales_RNT	current drinkers with meals: yes vs. no	alcohol	Simple mode	427	-0.213734	0.573668	0.70965
G_unclassified_O_Clostridiales_RNT	current drinkers with meals: yes vs. no	alcohol	Weighted mode	427	-0.277893	0.521223	0.594204
G_unclassified_O_Clostridiales_RNT	current drinkers with meals: yes vs. no	alcohol	Weighted mode (NOME)	427	-0.277893	0.540469	0.6074
G_unclassified_O_Clostridiales_RNT	current drinkers with meals: yes vs. no	alcohol	Simple mode (NOME)	427	-0.213734	0.600866	0.722234
G_unclassified_O_Clostridiales_RNT	current drinkers with meals: yes vs. no	alcohol	Robust adjusted profile score (RAPS)	427	-0.207636	0.10981	0.0586429
G_unclassified_O_Clostridiales_RNT	current drinkers with meals: yes vs. no	alcohol	Sign concordance test	427	-0.0725995	NA	0.14647
G_unclassified_O_Clostridiales_RNT	current drinkers with meals: yes vs. no	alcohol	Unweighted regression	427	-0.177335	1.75528	0.919527
G_unclassified_P_Bacteroidetes_RNT	current drinkers with meals: yes vs. no	alcohol	Maximum likelihood	427	0.279776	0.197177	0.155926
G_unclassified_P_Bacteroidetes_RNT	current drinkers with meals: yes vs. no	alcohol	MR Egger	427	0.34503	0.615016	0.575087
G_unclassified_P_Bacteroidetes_RNT	current drinkers with meals: yes vs. no	alcohol	MR Egger (bootstrap)	427	0.60885	0.434665	0.086
G_unclassified_P_Bacteroidetes_RNT	current drinkers with meals: yes vs. no	alcohol	Simple median	427	0.193055	0.287633	0.502104
G_unclassified_P_Bacteroidetes_RNT	current drinkers with meals: yes vs. no	alcohol	Weighted median	427	0.226229	0.289784	0.434991
G_unclassified_P_Bacteroidetes_RNT	current drinkers with meals: yes vs. no	alcohol	Penalised weighted median	427	0.219807	0.288182	0.445621
G_unclassified_P_Bacteroidetes_RNT	current drinkers with meals: yes vs. no	alcohol	Inverse variance weighted	427	0.272645	0.200596	0.17409
G_unclassified_P_Bacteroidetes_RNT	current drinkers with meals: yes vs. no	alcohol	IVW radial	427	0.272648	0.200596	0.174087
G_unclassified_P_Bacteroidetes_RNT	current drinkers with meals: yes vs. no	alcohol	Inverse variance weighted (multiplicative random effects)	427	0.272645	0.200596	0.17409
G_unclassified_P_Bacteroidetes_RNT	current drinkers with meals: yes vs. no	alcohol	Inverse variance weighted (fixed effects)	427	0.272645	0.191907	0.155399
G_unclassified_P_Bacteroidetes_RNT	current drinkers with meals: yes vs. no	alcohol	Simple mode	427	-0.580016	1.17734	0.622513
G_unclassified_P_Bacteroidetes_RNT	current drinkers with meals: yes vs. no	alcohol	Weighted mode	427	-0.653038	1.09462	0.5511
G_unclassified_P_Bacteroidetes_RNT	current drinkers with meals: yes vs. no	alcohol	Weighted mode (NOME)	427	-0.653038	1.16782	0.576322
G_unclassified_P_Bacteroidetes_RNT	current drinkers with meals: yes vs. no	alcohol	Simple mode (NOME)	427	-0.580016	1.18674	0.625273
G_unclassified_P_Bacteroidetes_RNT	current drinkers with meals: yes vs. no	alcohol	Robust adjusted profile score (RAPS)	427	0.2939	0.216706	0.17503
G_unclassified_P_Bacteroidetes_RNT	current drinkers with meals: yes vs. no	alcohol	Sign concordance test	427	0.0351288	NA	0.49813
G_unclassified_P_Bacteroidetes_RNT	current drinkers with meals: yes vs. no	alcohol	Unweighted regression	427	0.190817	1.75528	0.913432
G_unclassified_P_Firmicutes_RNT	current drinkers with meals: yes vs. no	alcohol	Maximum likelihood	427	-0.172174	0.114883	0.133954
G_unclassified_P_Firmicutes_RNT	current drinkers with meals: yes vs. no	alcohol	MR Egger	427	0.0190398	0.347016	0.95627
G_unclassified_P_Firmicutes_RNT	current drinkers with meals: yes vs. no	alcohol	MR Egger (bootstrap)	427	-0.397621	0.273958	0.081
G_unclassified_P_Firmicutes_RNT	current drinkers with meals: yes vs. no	alcohol	Simple median	427	-0.00564749	0.166736	0.97298
G_unclassified_P_Firmicutes_RNT	current drinkers with meals: yes vs. no	alcohol	Weighted median	427	-0.0206105	0.165777	0.901057
G_unclassified_P_Firmicutes_RNT	current drinkers with meals: yes vs. no	alcohol	Penalised weighted median	427	-0.0160667	0.168196	0.923899
G_unclassified_P_Firmicutes_RNT	current drinkers with meals: yes vs. no	alcohol	Inverse variance weighted	427	-0.169712	0.11361	0.135223
G_unclassified_P_Firmicutes_RNT	current drinkers with meals: yes vs. no	alcohol	IVW radial	427	-0.169706	0.11361	0.135237
G_unclassified_P_Firmicutes_RNT	current drinkers with meals: yes vs. no	alcohol	Inverse variance weighted (multiplicative random effects)	427	-0.169712	0.11361	0.135223
G_unclassified_P_Firmicutes_RNT	current drinkers with meals: yes vs. no	alcohol	Inverse variance weighted (fixed effects)	427	-0.169712	0.11197	0.129598
G_unclassified_P_Firmicutes_RNT	current drinkers with meals: yes vs. no	alcohol	Simple mode	427	0.629388	0.653047	0.335707
G_unclassified_P_Firmicutes_RNT	current drinkers with meals: yes vs. no	alcohol	Weighted mode	427	0.554159	0.616061	0.368883
G_unclassified_P_Firmicutes_RNT	current drinkers with meals: yes vs. no	alcohol	Weighted mode (NOME)	427	0.591774	0.664825	0.373904
G_unclassified_P_Firmicutes_RNT	current drinkers with meals: yes vs. no	alcohol	Simple mode (NOME)	427	0.629388	0.716289	0.380071
G_unclassified_P_Firmicutes_RNT	current drinkers with meals: yes vs. no	alcohol	Robust adjusted profile score (RAPS)	427	-0.147915	0.124077	0.233211
G_unclassified_P_Firmicutes_RNT	current drinkers with meals: yes vs. no	alcohol	Sign concordance test	427	-0.00702576	NA	0.922911
G_unclassified_P_Firmicutes_RNT	current drinkers with meals: yes vs. no	alcohol	Unweighted regression	427	0.0102323	1.75528	0.995349
G_unclassified_P_Proteobacteria_RNT	current drinkers with meals: yes vs. no	alcohol	Maximum likelihood	427	-0.114198	0.155316	0.462179
G_unclassified_P_Proteobacteria_RNT	current drinkers with meals: yes vs. no	alcohol	MR Egger	427	0.303381	0.46553	0.514954
G_unclassified_P_Proteobacteria_RNT	current drinkers with meals: yes vs. no	alcohol	MR Egger (bootstrap)	427	-0.358114	0.359567	0.156
G_unclassified_P_Proteobacteria_RNT	current drinkers with meals: yes vs. no	alcohol	Simple median	427	-0.0445025	0.229776	0.846428
G_unclassified_P_Proteobacteria_RNT	current drinkers with meals: yes vs. no	alcohol	Weighted median	427	-0.105269	0.219971	0.632252
G_unclassified_P_Proteobacteria_RNT	current drinkers with meals: yes vs. no	alcohol	Penalised weighted median	427	-0.0798851	0.218675	0.714877
G_unclassified_P_Proteobacteria_RNT	current drinkers with meals: yes vs. no	alcohol	Inverse variance weighted	427	-0.114466	0.152901	0.45408
G_unclassified_P_Proteobacteria_RNT	current drinkers with meals: yes vs. no	alcohol	IVW radial	427	-0.114466	0.152901	0.454081
G_unclassified_P_Proteobacteria_RNT	current drinkers with meals: yes vs. no	alcohol	Inverse variance weighted (multiplicative random effects)	427	-0.114466	0.152901	0.45408
G_unclassified_P_Proteobacteria_RNT	current drinkers with meals: yes vs. no	alcohol	Inverse variance weighted (fixed effects)	427	-0.114466	0.151483	0.449868
G_unclassified_P_Proteobacteria_RNT	current drinkers with meals: yes vs. no	alcohol	Simple mode	427	0.214214	0.82376	0.794955
G_unclassified_P_Proteobacteria_RNT	current drinkers with meals: yes vs. no	alcohol	Weighted mode	427	0.214214	0.803126	0.78981
G_unclassified_P_Proteobacteria_RNT	current drinkers with meals: yes vs. no	alcohol	Weighted mode (NOME)	427	0.214214	0.902921	0.81258
G_unclassified_P_Proteobacteria_RNT	current drinkers with meals: yes vs. no	alcohol	Simple mode (NOME)	427	0.214214	0.90447	0.812895
G_unclassified_P_Proteobacteria_RNT	current drinkers with meals: yes vs. no	alcohol	Robust adjusted profile score (RAPS)	427	-0.101526	0.163903	0.535637
G_unclassified_P_Proteobacteria_RNT	current drinkers with meals: yes vs. no	alcohol	Sign concordance test	427	-0.0117096	NA	0.846538
G_unclassified_P_Proteobacteria_RNT	current drinkers with meals: yes vs. no	alcohol	Unweighted regression	427	0.0125497	1.75528	0.994295
G_Veillonella_RNT	current drinkers with meals: yes vs. no	alcohol	Maximum likelihood	427	0.0633604	0.191353	0.740556
G_Veillonella_RNT	current drinkers with meals: yes vs. no	alcohol	MR Egger	427	0.0939921	0.582122	0.871804
G_Veillonella_RNT	current drinkers with meals: yes vs. no	alcohol	MR Egger (bootstrap)	427	-0.261133	0.447154	0.263
G_Veillonella_RNT	current drinkers with meals: yes vs. no	alcohol	Simple median	427	0.00999007	0.277531	0.971285
G_Veillonella_RNT	current drinkers with meals: yes vs. no	alcohol	Weighted median	427	-0.235183	0.280163	0.401216
G_Veillonella_RNT	current drinkers with meals: yes vs. no	alcohol	Penalised weighted median	427	-0.2521	0.274591	0.358572
G_Veillonella_RNT	current drinkers with meals: yes vs. no	alcohol	Inverse variance weighted	427	0.0611116	0.191326	0.749415
G_Veillonella_RNT	current drinkers with meals: yes vs. no	alcohol	IVW radial	427	0.0611119	0.191326	0.749413
G_Veillonella_RNT	current drinkers with meals: yes vs. no	alcohol	Inverse variance weighted (multiplicative random effects)	427	0.0611116	0.191326	0.749415
G_Veillonella_RNT	current drinkers with meals: yes vs. no	alcohol	Inverse variance weighted (fixed effects)	427	0.0611116	0.186436	0.743072
G_Veillonella_RNT	current drinkers with meals: yes vs. no	alcohol	Simple mode	427	-0.52575	1.14374	0.645984
G_Veillonella_RNT	current drinkers with meals: yes vs. no	alcohol	Weighted mode	427	-0.879557	1.10594	0.426881
G_Veillonella_RNT	current drinkers with meals: yes vs. no	alcohol	Weighted mode (NOME)	427	-0.997492	1.21139	0.410724
G_Veillonella_RNT	current drinkers with meals: yes vs. no	alcohol	Simple mode (NOME)	427	-0.52575	1.22184	0.667199
G_Veillonella_RNT	current drinkers with meals: yes vs. no	alcohol	Robust adjusted profile score (RAPS)	427	0.0549474	0.213701	0.797084
G_Veillonella_RNT	current drinkers with meals: yes vs. no	alcohol	Sign concordance test	427	0.00234192	NA	1
G_Veillonella_RNT	current drinkers with meals: yes vs. no	alcohol	Unweighted regression	427	-0.147874	1.75528	0.932862
G_Victivallis_RNT	current drinkers with meals: yes vs. no	alcohol	Maximum likelihood	427	-0.157578	0.153571	0.304845
G_Victivallis_RNT	current drinkers with meals: yes vs. no	alcohol	MR Egger	427	-0.556316	0.4607	0.227894
G_Victivallis_RNT	current drinkers with meals: yes vs. no	alcohol	MR Egger (bootstrap)	427	0.105237	0.345515	0.39
G_Victivallis_RNT	current drinkers with meals: yes vs. no	alcohol	Simple median	427	-0.0889219	0.229707	0.698675
G_Victivallis_RNT	current drinkers with meals: yes vs. no	alcohol	Weighted median	427	-0.0386224	0.218292	0.859563
G_Victivallis_RNT	current drinkers with meals: yes vs. no	alcohol	Penalised weighted median	427	-0.0516493	0.235298	0.826256
G_Victivallis_RNT	current drinkers with meals: yes vs. no	alcohol	Inverse variance weighted	427	-0.157939	0.149994	0.292354
G_Victivallis_RNT	current drinkers with meals: yes vs. no	alcohol	IVW radial	427	-0.157941	0.146967	0.282523
G_Victivallis_RNT	current drinkers with meals: yes vs. no	alcohol	Inverse variance weighted (multiplicative random effects)	427	-0.157939	0.146967	0.282526
G_Victivallis_RNT	current drinkers with meals: yes vs. no	alcohol	Inverse variance weighted (fixed effects)	427	-0.157939	0.149994	0.292354
G_Victivallis_RNT	current drinkers with meals: yes vs. no	alcohol	Simple mode	427	0.858066	0.892528	0.336902
G_Victivallis_RNT	current drinkers with meals: yes vs. no	alcohol	Weighted mode	427	0.858066	0.826262	0.299631
G_Victivallis_RNT	current drinkers with meals: yes vs. no	alcohol	Weighted mode (NOME)	427	0.907046	0.870217	0.297854
G_Victivallis_RNT	current drinkers with meals: yes vs. no	alcohol	Simple mode (NOME)	427	0.858066	0.853211	0.315135
G_Victivallis_RNT	current drinkers with meals: yes vs. no	alcohol	Robust adjusted profile score (RAPS)	427	-0.183806	0.161961	0.256427
G_Victivallis_RNT	current drinkers with meals: yes vs. no	alcohol	Sign concordance test	427	-0.0210773	NA	0.698695
G_Victivallis_RNT	current drinkers with meals: yes vs. no	alcohol	Unweighted regression	427	-0.301061	1.75528	0.863817
O_Bacteroidales_RNT	current drinkers with meals: yes vs. no	alcohol	Maximum likelihood	427	0.109011	0.105074	0.299518
O_Bacteroidales_RNT	current drinkers with meals: yes vs. no	alcohol	MR Egger	427	0.034995	0.319143	0.912736
O_Bacteroidales_RNT	current drinkers with meals: yes vs. no	alcohol	MR Egger (bootstrap)	427	0.3142	0.245727	0.098
O_Bacteroidales_RNT	current drinkers with meals: yes vs. no	alcohol	Simple median	427	0.108721	0.143874	0.449851
O_Bacteroidales_RNT	current drinkers with meals: yes vs. no	alcohol	Weighted median	427	0.178966	0.154522	0.246785
O_Bacteroidales_RNT	current drinkers with meals: yes vs. no	alcohol	Penalised weighted median	427	0.185543	0.151148	0.219611
O_Bacteroidales_RNT	current drinkers with meals: yes vs. no	alcohol	Inverse variance weighted	427	0.108611	0.104208	0.297292
O_Bacteroidales_RNT	current drinkers with meals: yes vs. no	alcohol	IVW radial	427	0.108611	0.104208	0.297295
O_Bacteroidales_RNT	current drinkers with meals: yes vs. no	alcohol	Inverse variance weighted (multiplicative random effects)	427	0.108611	0.104208	0.297292
O_Bacteroidales_RNT	current drinkers with meals: yes vs. no	alcohol	Inverse variance weighted (fixed effects)	427	0.108611	0.102424	0.288958
O_Bacteroidales_RNT	current drinkers with meals: yes vs. no	alcohol	Simple mode	427	0.209569	0.595167	0.724923
O_Bacteroidales_RNT	current drinkers with meals: yes vs. no	alcohol	Weighted mode	427	0.447308	0.566516	0.430214
O_Bacteroidales_RNT	current drinkers with meals: yes vs. no	alcohol	Weighted mode (NOME)	427	0.526554	0.597473	0.378651
O_Bacteroidales_RNT	current drinkers with meals: yes vs. no	alcohol	Simple mode (NOME)	427	0.209569	0.583622	0.71971
O_Bacteroidales_RNT	current drinkers with meals: yes vs. no	alcohol	Robust adjusted profile score (RAPS)	427	0.120598	0.110765	0.276254
O_Bacteroidales_RNT	current drinkers with meals: yes vs. no	alcohol	Sign concordance test	427	0.058548	NA	0.245431
O_Bacteroidales_RNT	current drinkers with meals: yes vs. no	alcohol	Unweighted regression	427	0.00988729	1.75528	0.995506
O_Burkholderiales_RNT	current drinkers with meals: yes vs. no	alcohol	Maximum likelihood	427	0.215187	0.103926	0.0383979
O_Burkholderiales_RNT	current drinkers with meals: yes vs. no	alcohol	MR Egger	427	0.0516116	0.31135	0.868419
O_Burkholderiales_RNT	current drinkers with meals: yes vs. no	alcohol	MR Egger (bootstrap)	427	0.141619	0.250844	0.301
O_Burkholderiales_RNT	current drinkers with meals: yes vs. no	alcohol	Simple median	427	0.243472	0.156925	0.120778
O_Burkholderiales_RNT	current drinkers with meals: yes vs. no	alcohol	Weighted median	427	0.223266	0.147282	0.129544
O_Burkholderiales_RNT	current drinkers with meals: yes vs. no	alcohol	Penalised weighted median	427	0.224633	0.152361	0.140388
O_Burkholderiales_RNT	current drinkers with meals: yes vs. no	alcohol	Inverse variance weighted	427	0.214364	0.101933	0.0354663
O_Burkholderiales_RNT	current drinkers with meals: yes vs. no	alcohol	IVW radial	427	0.214357	0.101933	0.0354732
O_Burkholderiales_RNT	current drinkers with meals: yes vs. no	alcohol	Inverse variance weighted (multiplicative random effects)	427	0.214364	0.101933	0.0354663
O_Burkholderiales_RNT	current drinkers with meals: yes vs. no	alcohol	Inverse variance weighted (fixed effects)	427	0.214364	0.101368	0.0344549
O_Burkholderiales_RNT	current drinkers with meals: yes vs. no	alcohol	Simple mode	427	0.787039	0.611798	0.19899
O_Burkholderiales_RNT	current drinkers with meals: yes vs. no	alcohol	Weighted mode	427	0.68769	0.570136	0.228415
O_Burkholderiales_RNT	current drinkers with meals: yes vs. no	alcohol	Weighted mode (NOME)	427	0.753922	0.584593	0.197871
O_Burkholderiales_RNT	current drinkers with meals: yes vs. no	alcohol	Simple mode (NOME)	427	0.787039	0.620704	0.205499
O_Burkholderiales_RNT	current drinkers with meals: yes vs. no	alcohol	Robust adjusted profile score (RAPS)	427	0.258909	0.110269	0.0188764
O_Burkholderiales_RNT	current drinkers with meals: yes vs. no	alcohol	Sign concordance test	427	0.133489	NA	0.00665955
O_Burkholderiales_RNT	current drinkers with meals: yes vs. no	alcohol	Unweighted regression	427	0.15358	1.75528	0.930278
O_Clostridiales_RNT	current drinkers with meals: yes vs. no	alcohol	Maximum likelihood	427	-0.0777181	0.105398	0.460894
O_Clostridiales_RNT	current drinkers with meals: yes vs. no	alcohol	MR Egger	427	0.150356	0.314772	0.633135
O_Clostridiales_RNT	current drinkers with meals: yes vs. no	alcohol	MR Egger (bootstrap)	427	-0.309532	0.243169	0.098
O_Clostridiales_RNT	current drinkers with meals: yes vs. no	alcohol	Simple median	427	-0.0727068	0.152663	0.633891
O_Clostridiales_RNT	current drinkers with meals: yes vs. no	alcohol	Weighted median	427	-0.0748114	0.146496	0.60958
O_Clostridiales_RNT	current drinkers with meals: yes vs. no	alcohol	Penalised weighted median	427	-0.0747261	0.149765	0.61781
O_Clostridiales_RNT	current drinkers with meals: yes vs. no	alcohol	Inverse variance weighted	427	-0.0767909	0.10291	0.455552
O_Clostridiales_RNT	current drinkers with meals: yes vs. no	alcohol	IVW radial	427	-0.0767907	0.101311	0.448471
O_Clostridiales_RNT	current drinkers with meals: yes vs. no	alcohol	Inverse variance weighted (multiplicative random effects)	427	-0.0767909	0.101311	0.448469
O_Clostridiales_RNT	current drinkers with meals: yes vs. no	alcohol	Inverse variance weighted (fixed effects)	427	-0.0767909	0.10291	0.455552
O_Clostridiales_RNT	current drinkers with meals: yes vs. no	alcohol	Simple mode	427	-0.184873	0.622486	0.766618
O_Clostridiales_RNT	current drinkers with meals: yes vs. no	alcohol	Weighted mode	427	-0.1054	0.614704	0.86394
O_Clostridiales_RNT	current drinkers with meals: yes vs. no	alcohol	Weighted mode (NOME)	427	-0.1054	0.624912	0.866142
O_Clostridiales_RNT	current drinkers with meals: yes vs. no	alcohol	Simple mode (NOME)	427	-0.184873	0.659352	0.779318
O_Clostridiales_RNT	current drinkers with meals: yes vs. no	alcohol	Robust adjusted profile score (RAPS)	427	-0.105184	0.111066	0.34362
O_Clostridiales_RNT	current drinkers with meals: yes vs. no	alcohol	Sign concordance test	427	-0.0351288	NA	0.49813
O_Clostridiales_RNT	current drinkers with meals: yes vs. no	alcohol	Unweighted regression	427	0.104661	1.75528	0.952453
O_Lactobacillales_RNT	current drinkers with meals: yes vs. no	alcohol	Maximum likelihood	427	-0.00365585	0.109499	0.973366
O_Lactobacillales_RNT	current drinkers with meals: yes vs. no	alcohol	MR Egger	427	0.0293155	0.327276	0.928668
O_Lactobacillales_RNT	current drinkers with meals: yes vs. no	alcohol	MR Egger (bootstrap)	427	-0.104229	0.247891	0.334
O_Lactobacillales_RNT	current drinkers with meals: yes vs. no	alcohol	Simple median	427	-0.0260957	0.15318	0.864728
O_Lactobacillales_RNT	current drinkers with meals: yes vs. no	alcohol	Weighted median	427	-0.0685472	0.158352	0.665102
O_Lactobacillales_RNT	current drinkers with meals: yes vs. no	alcohol	Penalised weighted median	427	-0.0702484	0.164397	0.669153
O_Lactobacillales_RNT	current drinkers with meals: yes vs. no	alcohol	Inverse variance weighted	427	-0.00369385	0.106909	0.972438
O_Lactobacillales_RNT	current drinkers with meals: yes vs. no	alcohol	IVW radial	427	-0.00369385	0.10525	0.972003
O_Lactobacillales_RNT	current drinkers with meals: yes vs. no	alcohol	Inverse variance weighted (multiplicative random effects)	427	-0.00369385	0.10525	0.972003
O_Lactobacillales_RNT	current drinkers with meals: yes vs. no	alcohol	Inverse variance weighted (fixed effects)	427	-0.00369385	0.106909	0.972438
O_Lactobacillales_RNT	current drinkers with meals: yes vs. no	alcohol	Simple mode	427	-0.0765851	0.541567	0.88761
O_Lactobacillales_RNT	current drinkers with meals: yes vs. no	alcohol	Weighted mode	427	-0.14225	0.550446	0.796202
O_Lactobacillales_RNT	current drinkers with meals: yes vs. no	alcohol	Weighted mode (NOME)	427	-0.14225	0.521869	0.785309
O_Lactobacillales_RNT	current drinkers with meals: yes vs. no	alcohol	Simple mode (NOME)	427	-0.0765851	0.57994	0.895002
O_Lactobacillales_RNT	current drinkers with meals: yes vs. no	alcohol	Robust adjusted profile score (RAPS)	427	-0.0214589	0.115376	0.852452
O_Lactobacillales_RNT	current drinkers with meals: yes vs. no	alcohol	Sign concordance test	427	-0.00702576	NA	0.922911
O_Lactobacillales_RNT	current drinkers with meals: yes vs. no	alcohol	Unweighted regression	427	-0.116576	1.75528	0.947048
O_Rhodospirillales_RNT	current drinkers with meals: yes vs. no	alcohol	Maximum likelihood	427	-0.0140366	0.135053	0.917221
O_Rhodospirillales_RNT	current drinkers with meals: yes vs. no	alcohol	MR Egger	427	-0.40392	0.402882	0.316635
O_Rhodospirillales_RNT	current drinkers with meals: yes vs. no	alcohol	MR Egger (bootstrap)	427	0.156414	0.305232	0.293
O_Rhodospirillales_RNT	current drinkers with meals: yes vs. no	alcohol	Simple median	427	-0.00913034	0.191941	0.96206
O_Rhodospirillales_RNT	current drinkers with meals: yes vs. no	alcohol	Weighted median	427	-0.0367417	0.189133	0.845969
O_Rhodospirillales_RNT	current drinkers with meals: yes vs. no	alcohol	Penalised weighted median	427	-0.0589812	0.188248	0.75404
O_Rhodospirillales_RNT	current drinkers with meals: yes vs. no	alcohol	Inverse variance weighted	427	-0.0143391	0.131825	0.913382
O_Rhodospirillales_RNT	current drinkers with meals: yes vs. no	alcohol	IVW radial	427	-0.0143391	0.131825	0.913382
O_Rhodospirillales_RNT	current drinkers with meals: yes vs. no	alcohol	Inverse variance weighted (multiplicative random effects)	427	-0.0143391	0.131825	0.913382
O_Rhodospirillales_RNT	current drinkers with meals: yes vs. no	alcohol	Inverse variance weighted (fixed effects)	427	-0.0143391	0.131731	0.91332
O_Rhodospirillales_RNT	current drinkers with meals: yes vs. no	alcohol	Simple mode	427	0.0939172	0.709504	0.894754
O_Rhodospirillales_RNT	current drinkers with meals: yes vs. no	alcohol	Weighted mode	427	0.012606	0.673137	0.985067
O_Rhodospirillales_RNT	current drinkers with meals: yes vs. no	alcohol	Weighted mode (NOME)	427	0.012606	0.720606	0.986051
O_Rhodospirillales_RNT	current drinkers with meals: yes vs. no	alcohol	Simple mode (NOME)	427	0.0939172	0.704548	0.894018
O_Rhodospirillales_RNT	current drinkers with meals: yes vs. no	alcohol	Robust adjusted profile score (RAPS)	427	-0.00485738	0.14202	0.972716
O_Rhodospirillales_RNT	current drinkers with meals: yes vs. no	alcohol	Sign concordance test	427	-0.00234192	NA	1
O_Rhodospirillales_RNT	current drinkers with meals: yes vs. no	alcohol	Unweighted regression	427	-0.0913052	1.75528	0.958515
O_Selenomonadales_RNT	current drinkers with meals: yes vs. no	alcohol	Maximum likelihood	427	-0.0443643	0.106932	0.678227
O_Selenomonadales_RNT	current drinkers with meals: yes vs. no	alcohol	MR Egger	427	0.0684149	0.340162	0.840698
O_Selenomonadales_RNT	current drinkers with meals: yes vs. no	alcohol	MR Egger (bootstrap)	427	-0.150224	0.249562	0.282
O_Selenomonadales_RNT	current drinkers with meals: yes vs. no	alcohol	Simple median	427	0.0209969	0.153661	0.891312
O_Selenomonadales_RNT	current drinkers with meals: yes vs. no	alcohol	Weighted median	427	0.0404463	0.147465	0.783872
O_Selenomonadales_RNT	current drinkers with meals: yes vs. no	alcohol	Penalised weighted median	427	0.0620401	0.147896	0.674863
O_Selenomonadales_RNT	current drinkers with meals: yes vs. no	alcohol	Inverse variance weighted	427	-0.044559	0.111148	0.688495
O_Selenomonadales_RNT	current drinkers with meals: yes vs. no	alcohol	IVW radial	427	-0.0445588	0.111148	0.688497
O_Selenomonadales_RNT	current drinkers with meals: yes vs. no	alcohol	Inverse variance weighted (multiplicative random effects)	427	-0.044559	0.111148	0.688495
O_Selenomonadales_RNT	current drinkers with meals: yes vs. no	alcohol	Inverse variance weighted (fixed effects)	427	-0.044559	0.104006	0.66834
O_Selenomonadales_RNT	current drinkers with meals: yes vs. no	alcohol	Simple mode	427	-0.197061	0.577443	0.733073
O_Selenomonadales_RNT	current drinkers with meals: yes vs. no	alcohol	Weighted mode	427	-0.118761	0.565687	0.833814
O_Selenomonadales_RNT	current drinkers with meals: yes vs. no	alcohol	Weighted mode (NOME)	427	-0.118761	0.59001	0.840571
O_Selenomonadales_RNT	current drinkers with meals: yes vs. no	alcohol	Simple mode (NOME)	427	-0.197061	0.572765	0.730977
O_Selenomonadales_RNT	current drinkers with meals: yes vs. no	alcohol	Robust adjusted profile score (RAPS)	427	0.0185002	0.117474	0.874864
O_Selenomonadales_RNT	current drinkers with meals: yes vs. no	alcohol	Sign concordance test	427	0.00702576	NA	0.922911
O_Selenomonadales_RNT	current drinkers with meals: yes vs. no	alcohol	Unweighted regression	427	0.115745	1.75528	0.947425
P_Firmicutes_RNT	current drinkers with meals: yes vs. no	alcohol	Maximum likelihood	427	-0.123891	0.104778	0.23704
P_Firmicutes_RNT	current drinkers with meals: yes vs. no	alcohol	MR Egger	427	0.0785911	0.316607	0.804077
P_Firmicutes_RNT	current drinkers with meals: yes vs. no	alcohol	MR Egger (bootstrap)	427	-0.398117	0.234977	0.039
P_Firmicutes_RNT	current drinkers with meals: yes vs. no	alcohol	Simple median	427	-0.164387	0.158942	0.301015
P_Firmicutes_RNT	current drinkers with meals: yes vs. no	alcohol	Weighted median	427	-0.178618	0.15209	0.240226
P_Firmicutes_RNT	current drinkers with meals: yes vs. no	alcohol	Penalised weighted median	427	-0.17953	0.152683	0.239662
P_Firmicutes_RNT	current drinkers with meals: yes vs. no	alcohol	Inverse variance weighted	427	-0.121863	0.103417	0.238652
P_Firmicutes_RNT	current drinkers with meals: yes vs. no	alcohol	IVW radial	427	-0.121862	0.103417	0.238657
P_Firmicutes_RNT	current drinkers with meals: yes vs. no	alcohol	Inverse variance weighted (multiplicative random effects)	427	-0.121863	0.103417	0.238652
P_Firmicutes_RNT	current drinkers with meals: yes vs. no	alcohol	Inverse variance weighted (fixed effects)	427	-0.121863	0.102166	0.232951
P_Firmicutes_RNT	current drinkers with meals: yes vs. no	alcohol	Simple mode	427	-0.559448	0.582659	0.337517
P_Firmicutes_RNT	current drinkers with meals: yes vs. no	alcohol	Weighted mode	427	-0.396859	0.570773	0.487246
P_Firmicutes_RNT	current drinkers with meals: yes vs. no	alcohol	Weighted mode (NOME)	427	-0.478154	0.608539	0.432456
P_Firmicutes_RNT	current drinkers with meals: yes vs. no	alcohol	Simple mode (NOME)	427	-0.559448	0.610662	0.360115
P_Firmicutes_RNT	current drinkers with meals: yes vs. no	alcohol	Robust adjusted profile score (RAPS)	427	-0.133586	0.111997	0.232959
P_Firmicutes_RNT	current drinkers with meals: yes vs. no	alcohol	Sign concordance test	427	-0.0679157	NA	0.175342
P_Firmicutes_RNT	current drinkers with meals: yes vs. no	alcohol	Unweighted regression	427	0.085483	1.75528	0.961158
P_Lentisphaerae_RNT	current drinkers with meals: yes vs. no	alcohol	Maximum likelihood	427	-0.0974376	0.149829	0.515482
P_Lentisphaerae_RNT	current drinkers with meals: yes vs. no	alcohol	MR Egger	427	-0.526379	0.449433	0.242171
P_Lentisphaerae_RNT	current drinkers with meals: yes vs. no	alcohol	MR Egger (bootstrap)	427	0.180726	0.336451	0.299
P_Lentisphaerae_RNT	current drinkers with meals: yes vs. no	alcohol	Simple median	427	-0.0827021	0.217514	0.703786
P_Lentisphaerae_RNT	current drinkers with meals: yes vs. no	alcohol	Weighted median	427	-0.109505	0.222647	0.622837
P_Lentisphaerae_RNT	current drinkers with meals: yes vs. no	alcohol	Penalised weighted median	427	-0.13123	0.212648	0.537152
P_Lentisphaerae_RNT	current drinkers with meals: yes vs. no	alcohol	Inverse variance weighted	427	-0.0977231	0.146462	0.504629
P_Lentisphaerae_RNT	current drinkers with meals: yes vs. no	alcohol	IVW radial	427	-0.097723	0.140582	0.486972
P_Lentisphaerae_RNT	current drinkers with meals: yes vs. no	alcohol	Inverse variance weighted (multiplicative random effects)	427	-0.0977231	0.140582	0.486972
P_Lentisphaerae_RNT	current drinkers with meals: yes vs. no	alcohol	Inverse variance weighted (fixed effects)	427	-0.0977231	0.146462	0.504629
P_Lentisphaerae_RNT	current drinkers with meals: yes vs. no	alcohol	Simple mode	427	0.0383771	0.833916	0.963316
P_Lentisphaerae_RNT	current drinkers with meals: yes vs. no	alcohol	Weighted mode	427	-0.656827	0.766785	0.392148
P_Lentisphaerae_RNT	current drinkers with meals: yes vs. no	alcohol	Weighted mode (NOME)	427	-0.787178	0.802377	0.327121
P_Lentisphaerae_RNT	current drinkers with meals: yes vs. no	alcohol	Simple mode (NOME)	427	0.0383771	0.89377	0.965771
P_Lentisphaerae_RNT	current drinkers with meals: yes vs. no	alcohol	Robust adjusted profile score (RAPS)	427	-0.139675	0.158277	0.377521
P_Lentisphaerae_RNT	current drinkers with meals: yes vs. no	alcohol	Sign concordance test	427	-0.030445	NA	0.56148
P_Lentisphaerae_RNT	current drinkers with meals: yes vs. no	alcohol	Unweighted regression	427	-0.150863	1.75528	0.931508
P_Proteobacteria_RNT	current drinkers with meals: yes vs. no	alcohol	Maximum likelihood	427	0.0536252	0.1052	0.610229
P_Proteobacteria_RNT	current drinkers with meals: yes vs. no	alcohol	MR Egger	427	-0.141576	0.31423	0.652546
P_Proteobacteria_RNT	current drinkers with meals: yes vs. no	alcohol	MR Egger (bootstrap)	427	0.00457662	0.244323	0.477
P_Proteobacteria_RNT	current drinkers with meals: yes vs. no	alcohol	Simple median	427	0.0351986	0.146619	0.810277
P_Proteobacteria_RNT	current drinkers with meals: yes vs. no	alcohol	Weighted median	427	0.0351407	0.152648	0.81793
P_Proteobacteria_RNT	current drinkers with meals: yes vs. no	alcohol	Penalised weighted median	427	0.0362215	0.145402	0.803273
P_Proteobacteria_RNT	current drinkers with meals: yes vs. no	alcohol	Inverse variance weighted	427	0.0522389	0.102784	0.611285
P_Proteobacteria_RNT	current drinkers with meals: yes vs. no	alcohol	IVW radial	427	0.0522393	0.102784	0.611283
P_Proteobacteria_RNT	current drinkers with meals: yes vs. no	alcohol	Inverse variance weighted (multiplicative random effects)	427	0.0522389	0.102784	0.611285
P_Proteobacteria_RNT	current drinkers with meals: yes vs. no	alcohol	Inverse variance weighted (fixed effects)	427	0.0522389	0.10264	0.610786
P_Proteobacteria_RNT	current drinkers with meals: yes vs. no	alcohol	Simple mode	427	0.0981901	0.572957	0.864011
P_Proteobacteria_RNT	current drinkers with meals: yes vs. no	alcohol	Weighted mode	427	0.133504	0.538022	0.804147
P_Proteobacteria_RNT	current drinkers with meals: yes vs. no	alcohol	Weighted mode (NOME)	427	0.133504	0.554108	0.809721
P_Proteobacteria_RNT	current drinkers with meals: yes vs. no	alcohol	Simple mode (NOME)	427	0.0981901	0.557212	0.860207
P_Proteobacteria_RNT	current drinkers with meals: yes vs. no	alcohol	Robust adjusted profile score (RAPS)	427	0.0601304	0.110687	0.58696
P_Proteobacteria_RNT	current drinkers with meals: yes vs. no	alcohol	Sign concordance test	427	0.0163934	NA	0.77158
P_Proteobacteria_RNT	current drinkers with meals: yes vs. no	alcohol	Unweighted regression	427	-0.0462626	1.75528	0.978973
C_Actinobacteria_RNT	current drinkerswith meals: yes, it varies, no	alcohol	Maximum likelihood	377	0.0283339	0.151089	0.851244
C_Actinobacteria_RNT	current drinkerswith meals: yes, it varies, no	alcohol	MR Egger	377	0.111479	0.442551	0.801255
C_Actinobacteria_RNT	current drinkerswith meals: yes, it varies, no	alcohol	MR Egger (bootstrap)	377	-0.0917978	0.343483	0.389
C_Actinobacteria_RNT	current drinkerswith meals: yes, it varies, no	alcohol	Simple median	377	0.202457	0.225703	0.369715
C_Actinobacteria_RNT	current drinkerswith meals: yes, it varies, no	alcohol	Weighted median	377	0.135656	0.213022	0.524246
C_Actinobacteria_RNT	current drinkerswith meals: yes, it varies, no	alcohol	Penalised weighted median	377	0.134355	0.212614	0.527441
C_Actinobacteria_RNT	current drinkerswith meals: yes, it varies, no	alcohol	Inverse variance weighted	377	0.0272293	0.147372	0.853413
C_Actinobacteria_RNT	current drinkerswith meals: yes, it varies, no	alcohol	IVW radial	377	0.0272294	0.146532	0.852582
C_Actinobacteria_RNT	current drinkerswith meals: yes, it varies, no	alcohol	Inverse variance weighted (multiplicative random effects)	377	0.0272293	0.146532	0.852582
C_Actinobacteria_RNT	current drinkerswith meals: yes, it varies, no	alcohol	Inverse variance weighted (fixed effects)	377	0.0272293	0.147372	0.853413
C_Actinobacteria_RNT	current drinkerswith meals: yes, it varies, no	alcohol	Simple mode	377	0.623731	0.866499	0.472078
C_Actinobacteria_RNT	current drinkerswith meals: yes, it varies, no	alcohol	Weighted mode	377	0.545753	0.796105	0.493432
C_Actinobacteria_RNT	current drinkerswith meals: yes, it varies, no	alcohol	Weighted mode (NOME)	377	0.584742	0.844338	0.489022
C_Actinobacteria_RNT	current drinkerswith meals: yes, it varies, no	alcohol	Simple mode (NOME)	377	0.623731	0.893194	0.485411
C_Actinobacteria_RNT	current drinkerswith meals: yes, it varies, no	alcohol	Robust adjusted profile score (RAPS)	377	-0.00867225	0.161089	0.957067
C_Actinobacteria_RNT	current drinkerswith meals: yes, it varies, no	alcohol	Sign concordance test	377	0.0769231	NA	0.149185
C_Actinobacteria_RNT	current drinkerswith meals: yes, it varies, no	alcohol	Unweighted regression	377	0.268336	2.50132	0.914569
C_Alphaproteobacteria_RNT	current drinkerswith meals: yes, it varies, no	alcohol	Maximum likelihood	377	0.0817842	0.190139	0.667102
C_Alphaproteobacteria_RNT	current drinkerswith meals: yes, it varies, no	alcohol	MR Egger	377	-0.26286	0.563232	0.640986
C_Alphaproteobacteria_RNT	current drinkerswith meals: yes, it varies, no	alcohol	MR Egger (bootstrap)	377	0.0997407	0.449653	0.383
C_Alphaproteobacteria_RNT	current drinkerswith meals: yes, it varies, no	alcohol	Simple median	377	0.221425	0.255422	0.385997
C_Alphaproteobacteria_RNT	current drinkerswith meals: yes, it varies, no	alcohol	Weighted median	377	0.24563	0.267974	0.359343
C_Alphaproteobacteria_RNT	current drinkerswith meals: yes, it varies, no	alcohol	Penalised weighted median	377	0.261857	0.275005	0.341
C_Alphaproteobacteria_RNT	current drinkerswith meals: yes, it varies, no	alcohol	Inverse variance weighted	377	0.0791737	0.187678	0.673129
C_Alphaproteobacteria_RNT	current drinkerswith meals: yes, it varies, no	alcohol	IVW radial	377	0.0791734	0.187679	0.67313
C_Alphaproteobacteria_RNT	current drinkerswith meals: yes, it varies, no	alcohol	Inverse variance weighted (multiplicative random effects)	377	0.0791737	0.187678	0.673129
C_Alphaproteobacteria_RNT	current drinkerswith meals: yes, it varies, no	alcohol	Inverse variance weighted (fixed effects)	377	0.0791737	0.185371	0.6693
C_Alphaproteobacteria_RNT	current drinkerswith meals: yes, it varies, no	alcohol	Simple mode	377	1.02655	0.992129	0.301477
C_Alphaproteobacteria_RNT	current drinkerswith meals: yes, it varies, no	alcohol	Weighted mode	377	0.966518	0.973348	0.321357
C_Alphaproteobacteria_RNT	current drinkerswith meals: yes, it varies, no	alcohol	Weighted mode (NOME)	377	1.02655	0.998971	0.304795
C_Alphaproteobacteria_RNT	current drinkerswith meals: yes, it varies, no	alcohol	Simple mode (NOME)	377	1.02655	1.03062	0.319867
C_Alphaproteobacteria_RNT	current drinkerswith meals: yes, it varies, no	alcohol	Robust adjusted profile score (RAPS)	377	0.119068	0.201541	0.554662
C_Alphaproteobacteria_RNT	current drinkerswith meals: yes, it varies, no	alcohol	Sign concordance test	377	0.0397878	NA	0.470934
C_Alphaproteobacteria_RNT	current drinkerswith meals: yes, it varies, no	alcohol	Unweighted regression	377	-0.346835	2.50132	0.889718
C_Deltaproteobacteria_RNT	current drinkerswith meals: yes, it varies, no	alcohol	Maximum likelihood	377	-0.251202	0.158357	0.112671
C_Deltaproteobacteria_RNT	current drinkerswith meals: yes, it varies, no	alcohol	MR Egger	377	0.129583	0.478755	0.786797
C_Deltaproteobacteria_RNT	current drinkerswith meals: yes, it varies, no	alcohol	MR Egger (bootstrap)	377	-0.36799	0.361746	0.145
C_Deltaproteobacteria_RNT	current drinkerswith meals: yes, it varies, no	alcohol	Simple median	377	-0.115244	0.221651	0.60311
C_Deltaproteobacteria_RNT	current drinkerswith meals: yes, it varies, no	alcohol	Weighted median	377	-0.141082	0.229297	0.53837
C_Deltaproteobacteria_RNT	current drinkerswith meals: yes, it varies, no	alcohol	Penalised weighted median	377	-0.139864	0.229243	0.541788
C_Deltaproteobacteria_RNT	current drinkerswith meals: yes, it varies, no	alcohol	Inverse variance weighted	377	-0.250416	0.159413	0.116216
C_Deltaproteobacteria_RNT	current drinkerswith meals: yes, it varies, no	alcohol	IVW radial	377	-0.250409	0.159414	0.116226
C_Deltaproteobacteria_RNT	current drinkerswith meals: yes, it varies, no	alcohol	Inverse variance weighted (multiplicative random effects)	377	-0.250416	0.159413	0.116216
C_Deltaproteobacteria_RNT	current drinkerswith meals: yes, it varies, no	alcohol	Inverse variance weighted (fixed effects)	377	-0.250416	0.154138	0.104244
C_Deltaproteobacteria_RNT	current drinkerswith meals: yes, it varies, no	alcohol	Simple mode	377	0.808687	0.92834	0.384249
C_Deltaproteobacteria_RNT	current drinkerswith meals: yes, it varies, no	alcohol	Weighted mode	377	0.550159	0.893575	0.538476
C_Deltaproteobacteria_RNT	current drinkerswith meals: yes, it varies, no	alcohol	Weighted mode (NOME)	377	0.593247	0.964956	0.539064
C_Deltaproteobacteria_RNT	current drinkerswith meals: yes, it varies, no	alcohol	Simple mode (NOME)	377	0.808687	0.966512	0.403289
C_Deltaproteobacteria_RNT	current drinkerswith meals: yes, it varies, no	alcohol	Robust adjusted profile score (RAPS)	377	-0.234055	0.176893	0.185789
C_Deltaproteobacteria_RNT	current drinkerswith meals: yes, it varies, no	alcohol	Sign concordance test	377	-0.0238727	NA	0.68038
C_Deltaproteobacteria_RNT	current drinkerswith meals: yes, it varies, no	alcohol	Unweighted regression	377	-0.0341274	2.50132	0.989114
C_Gammaproteobacteria_RNT	current drinkerswith meals: yes, it varies, no	alcohol	Maximum likelihood	377	0.0317958	0.171531	0.852943
C_Gammaproteobacteria_RNT	current drinkerswith meals: yes, it varies, no	alcohol	MR Egger	377	-0.616745	0.504286	0.222095
C_Gammaproteobacteria_RNT	current drinkerswith meals: yes, it varies, no	alcohol	MR Egger (bootstrap)	377	0.22938	0.381619	0.283
C_Gammaproteobacteria_RNT	current drinkerswith meals: yes, it varies, no	alcohol	Simple median	377	-0.0144802	0.250261	0.95386
C_Gammaproteobacteria_RNT	current drinkerswith meals: yes, it varies, no	alcohol	Weighted median	377	-0.0129411	0.239505	0.956909
C_Gammaproteobacteria_RNT	current drinkerswith meals: yes, it varies, no	alcohol	Penalised weighted median	377	-0.0151459	0.247158	0.951136
C_Gammaproteobacteria_RNT	current drinkerswith meals: yes, it varies, no	alcohol	Inverse variance weighted	377	0.0309847	0.167582	0.853313
C_Gammaproteobacteria_RNT	current drinkerswith meals: yes, it varies, no	alcohol	IVW radial	377	0.0309847	0.16452	0.850615
C_Gammaproteobacteria_RNT	current drinkerswith meals: yes, it varies, no	alcohol	Inverse variance weighted (multiplicative random effects)	377	0.0309847	0.16452	0.850615
C_Gammaproteobacteria_RNT	current drinkerswith meals: yes, it varies, no	alcohol	Inverse variance weighted (fixed effects)	377	0.0309847	0.167582	0.853313
C_Gammaproteobacteria_RNT	current drinkerswith meals: yes, it varies, no	alcohol	Simple mode	377	0.336492	0.900334	0.708808
C_Gammaproteobacteria_RNT	current drinkerswith meals: yes, it varies, no	alcohol	Weighted mode	377	0.160932	0.796049	0.839898
C_Gammaproteobacteria_RNT	current drinkerswith meals: yes, it varies, no	alcohol	Weighted mode (NOME)	377	0.160932	0.892666	0.857028
C_Gammaproteobacteria_RNT	current drinkerswith meals: yes, it varies, no	alcohol	Simple mode (NOME)	377	0.336492	0.997406	0.736029
C_Gammaproteobacteria_RNT	current drinkerswith meals: yes, it varies, no	alcohol	Robust adjusted profile score (RAPS)	377	-0.0156298	0.180988	0.931182
C_Gammaproteobacteria_RNT	current drinkerswith meals: yes, it varies, no	alcohol	Sign concordance test	377	-0.00795756	NA	0.917977
C_Gammaproteobacteria_RNT	current drinkerswith meals: yes, it varies, no	alcohol	Unweighted regression	377	-0.474798	2.50132	0.849451
Div_Chao1_RNT	current drinkerswith meals: yes, it varies, no	alcohol	Maximum likelihood	377	-0.0523837	0.147724	0.722885
Div_Chao1_RNT	current drinkerswith meals: yes, it varies, no	alcohol	MR Egger	377	0.186337	0.44553	0.676013
Div_Chao1_RNT	current drinkerswith meals: yes, it varies, no	alcohol	MR Egger (bootstrap)	377	-0.372307	0.352446	0.15
Div_Chao1_RNT	current drinkerswith meals: yes, it varies, no	alcohol	Simple median	377	-0.0230674	0.216265	0.915057
Div_Chao1_RNT	current drinkerswith meals: yes, it varies, no	alcohol	Weighted median	377	-0.15149	0.21895	0.489003
Div_Chao1_RNT	current drinkerswith meals: yes, it varies, no	alcohol	Penalised weighted median	377	-0.169534	0.213894	0.428007
Div_Chao1_RNT	current drinkerswith meals: yes, it varies, no	alcohol	Inverse variance weighted	377	-0.0522743	0.148477	0.724786
Div_Chao1_RNT	current drinkerswith meals: yes, it varies, no	alcohol	IVW radial	377	-0.052274	0.148477	0.724787
Div_Chao1_RNT	current drinkerswith meals: yes, it varies, no	alcohol	Inverse variance weighted (multiplicative random effects)	377	-0.0522743	0.148477	0.724786
Div_Chao1_RNT	current drinkerswith meals: yes, it varies, no	alcohol	Inverse variance weighted (fixed effects)	377	-0.0522743	0.143964	0.716526
Div_Chao1_RNT	current drinkerswith meals: yes, it varies, no	alcohol	Simple mode	377	-0.292323	0.793166	0.712669
Div_Chao1_RNT	current drinkerswith meals: yes, it varies, no	alcohol	Weighted mode	377	-0.395338	0.760352	0.603411
Div_Chao1_RNT	current drinkerswith meals: yes, it varies, no	alcohol	Weighted mode (NOME)	377	-0.395338	0.801369	0.622069
Div_Chao1_RNT	current drinkerswith meals: yes, it varies, no	alcohol	Simple mode (NOME)	377	-0.292323	0.872156	0.737682
Div_Chao1_RNT	current drinkerswith meals: yes, it varies, no	alcohol	Robust adjusted profile score (RAPS)	377	-0.0504344	0.158346	0.750101
Div_Chao1_RNT	current drinkerswith meals: yes, it varies, no	alcohol	Sign concordance test	377	-0.00265252	NA	1
Div_Chao1_RNT	current drinkerswith meals: yes, it varies, no	alcohol	Unweighted regression	377	0.286395	2.50132	0.908843
Div_NumberGenera_RNT	current drinkerswith meals: yes, it varies, no	alcohol	Maximum likelihood	377	-0.0342204	0.148104	0.817271
Div_NumberGenera_RNT	current drinkerswith meals: yes, it varies, no	alcohol	MR Egger	377	0.18061	0.447403	0.686674
Div_NumberGenera_RNT	current drinkerswith meals: yes, it varies, no	alcohol	MR Egger (bootstrap)	377	-0.343685	0.358745	0.163
Div_NumberGenera_RNT	current drinkerswith meals: yes, it varies, no	alcohol	Simple median	377	-0.0928658	0.209451	0.657493
Div_NumberGenera_RNT	current drinkerswith meals: yes, it varies, no	alcohol	Weighted median	377	-0.194195	0.211993	0.359644
Div_NumberGenera_RNT	current drinkerswith meals: yes, it varies, no	alcohol	Penalised weighted median	377	-0.210302	0.20971	0.315945
Div_NumberGenera_RNT	current drinkerswith meals: yes, it varies, no	alcohol	Inverse variance weighted	377	-0.0338364	0.149084	0.820453
Div_NumberGenera_RNT	current drinkerswith meals: yes, it varies, no	alcohol	IVW radial	377	-0.0338363	0.149084	0.820453
Div_NumberGenera_RNT	current drinkerswith meals: yes, it varies, no	alcohol	Inverse variance weighted (multiplicative random effects)	377	-0.0338364	0.149084	0.820453
Div_NumberGenera_RNT	current drinkerswith meals: yes, it varies, no	alcohol	Inverse variance weighted (fixed effects)	377	-0.0338364	0.14432	0.814633
Div_NumberGenera_RNT	current drinkerswith meals: yes, it varies, no	alcohol	Simple mode	377	-0.568686	0.816043	0.486307
Div_NumberGenera_RNT	current drinkerswith meals: yes, it varies, no	alcohol	Weighted mode	377	-0.61965	0.755228	0.412462
Div_NumberGenera_RNT	current drinkerswith meals: yes, it varies, no	alcohol	Weighted mode (NOME)	377	-0.670613	0.778786	0.389731
Div_NumberGenera_RNT	current drinkerswith meals: yes, it varies, no	alcohol	Simple mode (NOME)	377	-0.568686	0.837512	0.497544
Div_NumberGenera_RNT	current drinkerswith meals: yes, it varies, no	alcohol	Robust adjusted profile score (RAPS)	377	-0.0431756	0.160637	0.788101
Div_NumberGenera_RNT	current drinkerswith meals: yes, it varies, no	alcohol	Sign concordance test	377	-0.0132626	NA	0.836817
Div_NumberGenera_RNT	current drinkerswith meals: yes, it varies, no	alcohol	Unweighted regression	377	0.306974	2.50132	0.902325
Div_Shannon_RNT	current drinkerswith meals: yes, it varies, no	alcohol	Maximum likelihood	377	-0.0661598	0.149825	0.658793
Div_Shannon_RNT	current drinkerswith meals: yes, it varies, no	alcohol	MR Egger	377	-0.171986	0.452683	0.704215
Div_Shannon_RNT	current drinkerswith meals: yes, it varies, no	alcohol	MR Egger (bootstrap)	377	-0.0123803	0.347028	0.494
Div_Shannon_RNT	current drinkerswith meals: yes, it varies, no	alcohol	Simple median	377	-0.206595	0.215937	0.3387
Div_Shannon_RNT	current drinkerswith meals: yes, it varies, no	alcohol	Weighted median	377	-0.218502	0.215516	0.310652
Div_Shannon_RNT	current drinkerswith meals: yes, it varies, no	alcohol	Penalised weighted median	377	-0.241037	0.201192	0.2309
Div_Shannon_RNT	current drinkerswith meals: yes, it varies, no	alcohol	Inverse variance weighted	377	-0.0658538	0.150973	0.662695
Div_Shannon_RNT	current drinkerswith meals: yes, it varies, no	alcohol	IVW radial	377	-0.0658537	0.150973	0.662696
Div_Shannon_RNT	current drinkerswith meals: yes, it varies, no	alcohol	Inverse variance weighted (multiplicative random effects)	377	-0.0658538	0.150973	0.662695
Div_Shannon_RNT	current drinkerswith meals: yes, it varies, no	alcohol	Inverse variance weighted (fixed effects)	377	-0.0658538	0.145921	0.651775
Div_Shannon_RNT	current drinkerswith meals: yes, it varies, no	alcohol	Simple mode	377	-0.672872	0.85853	0.433681
Div_Shannon_RNT	current drinkerswith meals: yes, it varies, no	alcohol	Weighted mode	377	-0.825209	0.820476	0.315174
Div_Shannon_RNT	current drinkerswith meals: yes, it varies, no	alcohol	Weighted mode (NOME)	377	-0.875987	0.820014	0.286089
Div_Shannon_RNT	current drinkerswith meals: yes, it varies, no	alcohol	Simple mode (NOME)	377	-0.672872	0.869928	0.439724
Div_Shannon_RNT	current drinkerswith meals: yes, it varies, no	alcohol	Robust adjusted profile score (RAPS)	377	-0.135232	0.163224	0.407385
Div_Shannon_RNT	current drinkerswith meals: yes, it varies, no	alcohol	Sign concordance test	377	-0.071618	NA	0.180472
Div_Shannon_RNT	current drinkerswith meals: yes, it varies, no	alcohol	Unweighted regression	377	0.114423	2.50132	0.963513
F_Acidaminococcaceae_RNT	current drinkerswith meals: yes, it varies, no	alcohol	Maximum likelihood	377	-0.0571079	0.179863	0.750859
F_Acidaminococcaceae_RNT	current drinkerswith meals: yes, it varies, no	alcohol	MR Egger	377	-0.0990384	0.546066	0.856177
F_Acidaminococcaceae_RNT	current drinkerswith meals: yes, it varies, no	alcohol	MR Egger (bootstrap)	377	-0.101478	0.416876	0.408
F_Acidaminococcaceae_RNT	current drinkerswith meals: yes, it varies, no	alcohol	Simple median	377	0.114639	0.272527	0.674008
F_Acidaminococcaceae_RNT	current drinkerswith meals: yes, it varies, no	alcohol	Weighted median	377	0.0912362	0.261332	0.726999
F_Acidaminococcaceae_RNT	current drinkerswith meals: yes, it varies, no	alcohol	Penalised weighted median	377	0.102403	0.258389	0.691874
F_Acidaminococcaceae_RNT	current drinkerswith meals: yes, it varies, no	alcohol	Inverse variance weighted	377	-0.0569411	0.181087	0.753186
F_Acidaminococcaceae_RNT	current drinkerswith meals: yes, it varies, no	alcohol	IVW radial	377	-0.0569401	0.181087	0.75319
F_Acidaminococcaceae_RNT	current drinkerswith meals: yes, it varies, no	alcohol	Inverse variance weighted (multiplicative random effects)	377	-0.0569411	0.181087	0.753186
F_Acidaminococcaceae_RNT	current drinkerswith meals: yes, it varies, no	alcohol	Inverse variance weighted (fixed effects)	377	-0.0569411	0.175104	0.745041
F_Acidaminococcaceae_RNT	current drinkerswith meals: yes, it varies, no	alcohol	Simple mode	377	-0.542678	0.938491	0.563444
F_Acidaminococcaceae_RNT	current drinkerswith meals: yes, it varies, no	alcohol	Weighted mode	377	-0.188871	0.856347	0.825559
F_Acidaminococcaceae_RNT	current drinkerswith meals: yes, it varies, no	alcohol	Weighted mode (NOME)	377	-0.239415	1.01614	0.813862
F_Acidaminococcaceae_RNT	current drinkerswith meals: yes, it varies, no	alcohol	Simple mode (NOME)	377	-0.542678	1.06631	0.611098
F_Acidaminococcaceae_RNT	current drinkerswith meals: yes, it varies, no	alcohol	Robust adjusted profile score (RAPS)	377	-0.00870115	0.200988	0.965469
F_Acidaminococcaceae_RNT	current drinkerswith meals: yes, it varies, no	alcohol	Sign concordance test	377	0.0185676	NA	0.757357
F_Acidaminococcaceae_RNT	current drinkerswith meals: yes, it varies, no	alcohol	Unweighted regression	377	0.287732	2.50132	0.90842
F_Coriobacteriaceae_RNT	current drinkerswith meals: yes, it varies, no	alcohol	Maximum likelihood	377	0.0923989	0.150216	0.538484
F_Coriobacteriaceae_RNT	current drinkerswith meals: yes, it varies, no	alcohol	MR Egger	377	-0.0658786	0.439871	0.881028
F_Coriobacteriaceae_RNT	current drinkerswith meals: yes, it varies, no	alcohol	MR Egger (bootstrap)	377	-0.11603	0.344482	0.379
F_Coriobacteriaceae_RNT	current drinkerswith meals: yes, it varies, no	alcohol	Simple median	377	-0.0586063	0.208609	0.778758
F_Coriobacteriaceae_RNT	current drinkerswith meals: yes, it varies, no	alcohol	Weighted median	377	-0.203325	0.212194	0.337961
F_Coriobacteriaceae_RNT	current drinkerswith meals: yes, it varies, no	alcohol	Penalised weighted median	377	-0.23595	0.212728	0.267359
F_Coriobacteriaceae_RNT	current drinkerswith meals: yes, it varies, no	alcohol	Inverse variance weighted	377	0.0901286	0.146476	0.538348
F_Coriobacteriaceae_RNT	current drinkerswith meals: yes, it varies, no	alcohol	IVW radial	377	0.0901307	0.146376	0.538062
F_Coriobacteriaceae_RNT	current drinkerswith meals: yes, it varies, no	alcohol	Inverse variance weighted (multiplicative random effects)	377	0.0901286	0.146376	0.538072
F_Coriobacteriaceae_RNT	current drinkerswith meals: yes, it varies, no	alcohol	Inverse variance weighted (fixed effects)	377	0.0901286	0.146476	0.538348
F_Coriobacteriaceae_RNT	current drinkerswith meals: yes, it varies, no	alcohol	Simple mode	377	-0.504962	0.7903	0.523245
F_Coriobacteriaceae_RNT	current drinkerswith meals: yes, it varies, no	alcohol	Weighted mode	377	-0.632716	0.725673	0.383818
F_Coriobacteriaceae_RNT	current drinkerswith meals: yes, it varies, no	alcohol	Weighted mode (NOME)	377	-0.632716	0.808835	0.434556
F_Coriobacteriaceae_RNT	current drinkerswith meals: yes, it varies, no	alcohol	Simple mode (NOME)	377	-0.504962	0.865843	0.560106
F_Coriobacteriaceae_RNT	current drinkerswith meals: yes, it varies, no	alcohol	Robust adjusted profile score (RAPS)	377	0.0392173	0.15937	0.805623
F_Coriobacteriaceae_RNT	current drinkerswith meals: yes, it varies, no	alcohol	Sign concordance test	377	-0.0291777	NA	0.606593
F_Coriobacteriaceae_RNT	current drinkerswith meals: yes, it varies, no	alcohol	Unweighted regression	377	0.373776	2.50132	0.881213
F_Desulfovibrionaceae_RNT	current drinkerswith meals: yes, it varies, no	alcohol	Maximum likelihood	377	-0.231467	0.161427	0.151607
F_Desulfovibrionaceae_RNT	current drinkerswith meals: yes, it varies, no	alcohol	MR Egger	377	0.207158	0.499243	0.67842
F_Desulfovibrionaceae_RNT	current drinkerswith meals: yes, it varies, no	alcohol	MR Egger (bootstrap)	377	-0.367948	0.379872	0.159
F_Desulfovibrionaceae_RNT	current drinkerswith meals: yes, it varies, no	alcohol	Simple median	377	-0.216895	0.228798	0.343142
F_Desulfovibrionaceae_RNT	current drinkerswith meals: yes, it varies, no	alcohol	Weighted median	377	-0.225546	0.228473	0.32355
F_Desulfovibrionaceae_RNT	current drinkerswith meals: yes, it varies, no	alcohol	Penalised weighted median	377	-0.229132	0.241685	0.343098
F_Desulfovibrionaceae_RNT	current drinkerswith meals: yes, it varies, no	alcohol	Inverse variance weighted	377	-0.230428	0.166132	0.165438
F_Desulfovibrionaceae_RNT	current drinkerswith meals: yes, it varies, no	alcohol	IVW radial	377	-0.230418	0.166133	0.165457
F_Desulfovibrionaceae_RNT	current drinkerswith meals: yes, it varies, no	alcohol	Inverse variance weighted (multiplicative random effects)	377	-0.230428	0.166132	0.165438
F_Desulfovibrionaceae_RNT	current drinkerswith meals: yes, it varies, no	alcohol	Inverse variance weighted (fixed effects)	377	-0.230428	0.156939	0.142032
F_Desulfovibrionaceae_RNT	current drinkerswith meals: yes, it varies, no	alcohol	Simple mode	377	-0.190471	0.900673	0.832631
F_Desulfovibrionaceae_RNT	current drinkerswith meals: yes, it varies, no	alcohol	Weighted mode	377	-0.190471	0.85011	0.822837
F_Desulfovibrionaceae_RNT	current drinkerswith meals: yes, it varies, no	alcohol	Weighted mode (NOME)	377	-0.327119	0.925495	0.723947
F_Desulfovibrionaceae_RNT	current drinkerswith meals: yes, it varies, no	alcohol	Simple mode (NOME)	377	-0.190471	1.06911	0.858695
F_Desulfovibrionaceae_RNT	current drinkerswith meals: yes, it varies, no	alcohol	Robust adjusted profile score (RAPS)	377	-0.276495	0.183714	0.132316
F_Desulfovibrionaceae_RNT	current drinkerswith meals: yes, it varies, no	alcohol	Sign concordance test	377	-0.0450928	NA	0.409949
F_Desulfovibrionaceae_RNT	current drinkerswith meals: yes, it varies, no	alcohol	Unweighted regression	377	0.147288	2.50132	0.953044
F_Enterobacteriaceae_RNT	current drinkerswith meals: yes, it varies, no	alcohol	Maximum likelihood	377	0.121114	0.196749	0.538174
F_Enterobacteriaceae_RNT	current drinkerswith meals: yes, it varies, no	alcohol	MR Egger	377	-0.478782	0.578576	0.408471
F_Enterobacteriaceae_RNT	current drinkerswith meals: yes, it varies, no	alcohol	MR Egger (bootstrap)	377	0.332539	0.460403	0.229
F_Enterobacteriaceae_RNT	current drinkerswith meals: yes, it varies, no	alcohol	Simple median	377	0.270626	0.279613	0.333115
F_Enterobacteriaceae_RNT	current drinkerswith meals: yes, it varies, no	alcohol	Weighted median	377	0.311579	0.286465	0.276742
F_Enterobacteriaceae_RNT	current drinkerswith meals: yes, it varies, no	alcohol	Penalised weighted median	377	0.322817	0.281094	0.25079
F_Enterobacteriaceae_RNT	current drinkerswith meals: yes, it varies, no	alcohol	Inverse variance weighted	377	0.117288	0.191922	0.541119
F_Enterobacteriaceae_RNT	current drinkerswith meals: yes, it varies, no	alcohol	IVW radial	377	0.117288	0.191385	0.539986
F_Enterobacteriaceae_RNT	current drinkerswith meals: yes, it varies, no	alcohol	Inverse variance weighted (multiplicative random effects)	377	0.117288	0.191385	0.539984
F_Enterobacteriaceae_RNT	current drinkerswith meals: yes, it varies, no	alcohol	Inverse variance weighted (fixed effects)	377	0.117288	0.191922	0.541119
F_Enterobacteriaceae_RNT	current drinkerswith meals: yes, it varies, no	alcohol	Simple mode	377	1.25467	1.04519	0.230729
F_Enterobacteriaceae_RNT	current drinkerswith meals: yes, it varies, no	alcohol	Weighted mode	377	1.25467	1.02629	0.222273
F_Enterobacteriaceae_RNT	current drinkerswith meals: yes, it varies, no	alcohol	Weighted mode (NOME)	377	1.25467	1.1685	0.283626
F_Enterobacteriaceae_RNT	current drinkerswith meals: yes, it varies, no	alcohol	Simple mode (NOME)	377	1.25467	1.12662	0.266137
F_Enterobacteriaceae_RNT	current drinkerswith meals: yes, it varies, no	alcohol	Robust adjusted profile score (RAPS)	377	0.10114	0.20695	0.625041
F_Enterobacteriaceae_RNT	current drinkerswith meals: yes, it varies, no	alcohol	Sign concordance test	377	0.0503979	NA	0.353917
F_Enterobacteriaceae_RNT	current drinkerswith meals: yes, it varies, no	alcohol	Unweighted regression	377	-0.395586	2.50132	0.874338
F_Enterococcaceae_RNT	current drinkerswith meals: yes, it varies, no	alcohol	Maximum likelihood	377	-0.189781	0.295082	0.520128
F_Enterococcaceae_RNT	current drinkerswith meals: yes, it varies, no	alcohol	MR Egger	377	-1.36744	0.873362	0.118259
F_Enterococcaceae_RNT	current drinkerswith meals: yes, it varies, no	alcohol	MR Egger (bootstrap)	377	0.405594	0.653138	0.273
F_Enterococcaceae_RNT	current drinkerswith meals: yes, it varies, no	alcohol	Simple median	377	-0.096861	0.409349	0.81295
F_Enterococcaceae_RNT	current drinkerswith meals: yes, it varies, no	alcohol	Weighted median	377	0.132502	0.423657	0.754465
F_Enterococcaceae_RNT	current drinkerswith meals: yes, it varies, no	alcohol	Penalised weighted median	377	0.159521	0.424425	0.707027
F_Enterococcaceae_RNT	current drinkerswith meals: yes, it varies, no	alcohol	Inverse variance weighted	377	-0.189953	0.290628	0.513372
F_Enterococcaceae_RNT	current drinkerswith meals: yes, it varies, no	alcohol	IVW radial	377	-0.189953	0.290628	0.513372
F_Enterococcaceae_RNT	current drinkerswith meals: yes, it varies, no	alcohol	Inverse variance weighted (multiplicative random effects)	377	-0.189953	0.290628	0.513372
F_Enterococcaceae_RNT	current drinkerswith meals: yes, it varies, no	alcohol	Inverse variance weighted (fixed effects)	377	-0.189953	0.287734	0.509145
F_Enterococcaceae_RNT	current drinkerswith meals: yes, it varies, no	alcohol	Simple mode	377	0.586478	1.59616	0.713505
F_Enterococcaceae_RNT	current drinkerswith meals: yes, it varies, no	alcohol	Weighted mode	377	0.681364	1.43045	0.634117
F_Enterococcaceae_RNT	current drinkerswith meals: yes, it varies, no	alcohol	Weighted mode (NOME)	377	0.681364	1.65667	0.681098
F_Enterococcaceae_RNT	current drinkerswith meals: yes, it varies, no	alcohol	Simple mode (NOME)	377	0.586478	1.7247	0.734011
F_Enterococcaceae_RNT	current drinkerswith meals: yes, it varies, no	alcohol	Robust adjusted profile score (RAPS)	377	-0.207411	0.317603	0.513724
F_Enterococcaceae_RNT	current drinkerswith meals: yes, it varies, no	alcohol	Sign concordance test	377	-0.0132626	NA	0.836817
F_Enterococcaceae_RNT	current drinkerswith meals: yes, it varies, no	alcohol	Unweighted regression	377	-1.32715	2.50132	0.595709
F_Erysipelotrichaceae_RNT	current drinkerswith meals: yes, it varies, no	alcohol	Maximum likelihood	377	-0.0489336	0.151529	0.746746
F_Erysipelotrichaceae_RNT	current drinkerswith meals: yes, it varies, no	alcohol	MR Egger	377	0.082735	0.451795	0.854799
F_Erysipelotrichaceae_RNT	current drinkerswith meals: yes, it varies, no	alcohol	MR Egger (bootstrap)	377	-0.125094	0.354372	0.358
F_Erysipelotrichaceae_RNT	current drinkerswith meals: yes, it varies, no	alcohol	Simple median	377	-0.0280349	0.209081	0.893334
F_Erysipelotrichaceae_RNT	current drinkerswith meals: yes, it varies, no	alcohol	Weighted median	377	-0.0743024	0.212291	0.726336
F_Erysipelotrichaceae_RNT	current drinkerswith meals: yes, it varies, no	alcohol	Penalised weighted median	377	-0.0782913	0.219352	0.721151
F_Erysipelotrichaceae_RNT	current drinkerswith meals: yes, it varies, no	alcohol	Inverse variance weighted	377	-0.0485037	0.150096	0.746581
F_Erysipelotrichaceae_RNT	current drinkerswith meals: yes, it varies, no	alcohol	IVW radial	377	-0.0485038	0.150096	0.746581
F_Erysipelotrichaceae_RNT	current drinkerswith meals: yes, it varies, no	alcohol	Inverse variance weighted (multiplicative random effects)	377	-0.0485037	0.150096	0.746581
F_Erysipelotrichaceae_RNT	current drinkerswith meals: yes, it varies, no	alcohol	Inverse variance weighted (fixed effects)	377	-0.0485037	0.147678	0.742578
F_Erysipelotrichaceae_RNT	current drinkerswith meals: yes, it varies, no	alcohol	Simple mode	377	-0.163564	0.847994	0.847155
F_Erysipelotrichaceae_RNT	current drinkerswith meals: yes, it varies, no	alcohol	Weighted mode	377	-0.163564	0.78021	0.834062
F_Erysipelotrichaceae_RNT	current drinkerswith meals: yes, it varies, no	alcohol	Weighted mode (NOME)	377	-0.163564	0.811172	0.840308
F_Erysipelotrichaceae_RNT	current drinkerswith meals: yes, it varies, no	alcohol	Simple mode (NOME)	377	-0.163564	0.778986	0.833805
F_Erysipelotrichaceae_RNT	current drinkerswith meals: yes, it varies, no	alcohol	Robust adjusted profile score (RAPS)	377	-0.0634049	0.162566	0.696518
F_Erysipelotrichaceae_RNT	current drinkerswith meals: yes, it varies, no	alcohol	Sign concordance test	377	-0.0185676	NA	0.757357
F_Erysipelotrichaceae_RNT	current drinkerswith meals: yes, it varies, no	alcohol	Unweighted regression	377	0.137187	2.50132	0.956261
F_Lachnospiraceae_RNT	current drinkerswith meals: yes, it varies, no	alcohol	Maximum likelihood	377	0.0160388	0.148712	0.914114
F_Lachnospiraceae_RNT	current drinkerswith meals: yes, it varies, no	alcohol	MR Egger	377	0.723471	0.436532	0.0982925
F_Lachnospiraceae_RNT	current drinkerswith meals: yes, it varies, no	alcohol	MR Egger (bootstrap)	377	-0.230343	0.335956	0.234
F_Lachnospiraceae_RNT	current drinkerswith meals: yes, it varies, no	alcohol	Simple median	377	0.0164617	0.215838	0.939205
F_Lachnospiraceae_RNT	current drinkerswith meals: yes, it varies, no	alcohol	Weighted median	377	0.0271153	0.211778	0.89812
F_Lachnospiraceae_RNT	current drinkerswith meals: yes, it varies, no	alcohol	Penalised weighted median	377	0.0509833	0.216434	0.813774
F_Lachnospiraceae_RNT	current drinkerswith meals: yes, it varies, no	alcohol	Inverse variance weighted	377	0.0157513	0.145352	0.913705
F_Lachnospiraceae_RNT	current drinkerswith meals: yes, it varies, no	alcohol	IVW radial	377	0.0157513	0.139142	0.90987
F_Lachnospiraceae_RNT	current drinkerswith meals: yes, it varies, no	alcohol	Inverse variance weighted (multiplicative random effects)	377	0.0157513	0.139142	0.90987
F_Lachnospiraceae_RNT	current drinkerswith meals: yes, it varies, no	alcohol	Inverse variance weighted (fixed effects)	377	0.0157513	0.145352	0.913705
F_Lachnospiraceae_RNT	current drinkerswith meals: yes, it varies, no	alcohol	Simple mode	377	0.00357671	0.812718	0.996491
F_Lachnospiraceae_RNT	current drinkerswith meals: yes, it varies, no	alcohol	Weighted mode	377	0.00357671	0.726642	0.996075
F_Lachnospiraceae_RNT	current drinkerswith meals: yes, it varies, no	alcohol	Weighted mode (NOME)	377	0.00357671	0.796026	0.996417
F_Lachnospiraceae_RNT	current drinkerswith meals: yes, it varies, no	alcohol	Simple mode (NOME)	377	0.00357671	0.810339	0.996481
F_Lachnospiraceae_RNT	current drinkerswith meals: yes, it varies, no	alcohol	Robust adjusted profile score (RAPS)	377	0.0504764	0.157052	0.747908
F_Lachnospiraceae_RNT	current drinkerswith meals: yes, it varies, no	alcohol	Sign concordance test	377	0.0185676	NA	0.757357
F_Lachnospiraceae_RNT	current drinkerswith meals: yes, it varies, no	alcohol	Unweighted regression	377	0.245488	2.50132	0.921818
F_Peptostreptococcaceae_RNT	current drinkerswith meals: yes, it varies, no	alcohol	Maximum likelihood	377	-0.014926	0.158787	0.925109
F_Peptostreptococcaceae_RNT	current drinkerswith meals: yes, it varies, no	alcohol	MR Egger	377	0.0087072	0.472969	0.985322
F_Peptostreptococcaceae_RNT	current drinkerswith meals: yes, it varies, no	alcohol	MR Egger (bootstrap)	377	-0.199873	0.363784	0.288
F_Peptostreptococcaceae_RNT	current drinkerswith meals: yes, it varies, no	alcohol	Simple median	377	-0.0101466	0.230157	0.964836
F_Peptostreptococcaceae_RNT	current drinkerswith meals: yes, it varies, no	alcohol	Weighted median	377	-0.0265981	0.235256	0.909983
F_Peptostreptococcaceae_RNT	current drinkerswith meals: yes, it varies, no	alcohol	Penalised weighted median	377	-0.068243	0.221109	0.757596
F_Peptostreptococcaceae_RNT	current drinkerswith meals: yes, it varies, no	alcohol	Inverse variance weighted	377	-0.0149642	0.157131	0.924129
F_Peptostreptococcaceae_RNT	current drinkerswith meals: yes, it varies, no	alcohol	IVW radial	377	-0.0149642	0.157131	0.924129
F_Peptostreptococcaceae_RNT	current drinkerswith meals: yes, it varies, no	alcohol	Inverse variance weighted (multiplicative random effects)	377	-0.0149642	0.157131	0.924129
F_Peptostreptococcaceae_RNT	current drinkerswith meals: yes, it varies, no	alcohol	Inverse variance weighted (fixed effects)	377	-0.0149642	0.154781	0.92298
F_Peptostreptococcaceae_RNT	current drinkerswith meals: yes, it varies, no	alcohol	Simple mode	377	-0.434437	0.833404	0.602478
F_Peptostreptococcaceae_RNT	current drinkerswith meals: yes, it varies, no	alcohol	Weighted mode	377	-0.133706	0.867939	0.877653
F_Peptostreptococcaceae_RNT	current drinkerswith meals: yes, it varies, no	alcohol	Weighted mode (NOME)	377	-0.183828	0.916702	0.841173
F_Peptostreptococcaceae_RNT	current drinkerswith meals: yes, it varies, no	alcohol	Simple mode (NOME)	377	-0.434437	0.927562	0.639795
F_Peptostreptococcaceae_RNT	current drinkerswith meals: yes, it varies, no	alcohol	Robust adjusted profile score (RAPS)	377	-0.0473392	0.171806	0.782903
F_Peptostreptococcaceae_RNT	current drinkerswith meals: yes, it varies, no	alcohol	Sign concordance test	377	-0.00265252	NA	1
F_Peptostreptococcaceae_RNT	current drinkerswith meals: yes, it varies, no	alcohol	Unweighted regression	377	0.0239695	2.50132	0.992354
F_Porphyromonadaceae_RNT	current drinkerswith meals: yes, it varies, no	alcohol	Maximum likelihood	377	-0.0114877	0.148292	0.938252
F_Porphyromonadaceae_RNT	current drinkerswith meals: yes, it varies, no	alcohol	MR Egger	377	-0.488501	0.434995	0.262154
F_Porphyromonadaceae_RNT	current drinkerswith meals: yes, it varies, no	alcohol	MR Egger (bootstrap)	377	0.178869	0.338055	0.303
F_Porphyromonadaceae_RNT	current drinkerswith meals: yes, it varies, no	alcohol	Simple median	377	0.20744	0.217688	0.340629
F_Porphyromonadaceae_RNT	current drinkerswith meals: yes, it varies, no	alcohol	Weighted median	377	0.22727	0.210207	0.27962
F_Porphyromonadaceae_RNT	current drinkerswith meals: yes, it varies, no	alcohol	Penalised weighted median	377	0.238567	0.215601	0.268501
F_Porphyromonadaceae_RNT	current drinkerswith meals: yes, it varies, no	alcohol	Inverse variance weighted	377	-0.0115961	0.144881	0.936207
F_Porphyromonadaceae_RNT	current drinkerswith meals: yes, it varies, no	alcohol	IVW radial	377	-0.0115961	0.140105	0.934037
F_Porphyromonadaceae_RNT	current drinkerswith meals: yes, it varies, no	alcohol	Inverse variance weighted (multiplicative random effects)	377	-0.0115961	0.140105	0.934037
F_Porphyromonadaceae_RNT	current drinkerswith meals: yes, it varies, no	alcohol	Inverse variance weighted (fixed effects)	377	-0.0115961	0.144881	0.936207
F_Porphyromonadaceae_RNT	current drinkerswith meals: yes, it varies, no	alcohol	Simple mode	377	0.684465	0.79455	0.389539
F_Porphyromonadaceae_RNT	current drinkerswith meals: yes, it varies, no	alcohol	Weighted mode	377	0.727158	0.725825	0.317067
F_Porphyromonadaceae_RNT	current drinkerswith meals: yes, it varies, no	alcohol	Weighted mode (NOME)	377	0.727158	0.816886	0.37395
F_Porphyromonadaceae_RNT	current drinkerswith meals: yes, it varies, no	alcohol	Simple mode (NOME)	377	0.684465	0.827391	0.408616
F_Porphyromonadaceae_RNT	current drinkerswith meals: yes, it varies, no	alcohol	Robust adjusted profile score (RAPS)	377	0.016358	0.156474	0.91674
F_Porphyromonadaceae_RNT	current drinkerswith meals: yes, it varies, no	alcohol	Sign concordance test	377	0.0769231	NA	0.149185
F_Porphyromonadaceae_RNT	current drinkerswith meals: yes, it varies, no	alcohol	Unweighted regression	377	-0.226984	2.50132	0.927695
F_Rhodospirillaceae_RNT	current drinkerswith meals: yes, it varies, no	alcohol	Maximum likelihood	377	0.0917802	0.194704	0.637367
F_Rhodospirillaceae_RNT	current drinkerswith meals: yes, it varies, no	alcohol	MR Egger	377	-0.22143	0.57016	0.697966
F_Rhodospirillaceae_RNT	current drinkerswith meals: yes, it varies, no	alcohol	MR Egger (bootstrap)	377	-0.0569967	0.441181	0.449
F_Rhodospirillaceae_RNT	current drinkerswith meals: yes, it varies, no	alcohol	Simple median	377	0.201744	0.277185	0.466715
F_Rhodospirillaceae_RNT	current drinkerswith meals: yes, it varies, no	alcohol	Weighted median	377	0.189586	0.27571	0.491687
F_Rhodospirillaceae_RNT	current drinkerswith meals: yes, it varies, no	alcohol	Penalised weighted median	377	0.18526	0.281609	0.510626
F_Rhodospirillaceae_RNT	current drinkerswith meals: yes, it varies, no	alcohol	Inverse variance weighted	377	0.0893396	0.190048	0.638292
F_Rhodospirillaceae_RNT	current drinkerswith meals: yes, it varies, no	alcohol	IVW radial	377	0.0893392	0.188042	0.634714
F_Rhodospirillaceae_RNT	current drinkerswith meals: yes, it varies, no	alcohol	Inverse variance weighted (multiplicative random effects)	377	0.0893396	0.188042	0.634712
F_Rhodospirillaceae_RNT	current drinkerswith meals: yes, it varies, no	alcohol	Inverse variance weighted (fixed effects)	377	0.0893396	0.190048	0.638292
F_Rhodospirillaceae_RNT	current drinkerswith meals: yes, it varies, no	alcohol	Simple mode	377	0.372718	1.04526	0.721607
F_Rhodospirillaceae_RNT	current drinkerswith meals: yes, it varies, no	alcohol	Weighted mode	377	0.372718	1.05905	0.725084
F_Rhodospirillaceae_RNT	current drinkerswith meals: yes, it varies, no	alcohol	Weighted mode (NOME)	377	0.372718	1.08887	0.732319
F_Rhodospirillaceae_RNT	current drinkerswith meals: yes, it varies, no	alcohol	Simple mode (NOME)	377	0.372718	1.0893	0.732419
F_Rhodospirillaceae_RNT	current drinkerswith meals: yes, it varies, no	alcohol	Robust adjusted profile score (RAPS)	377	0.0786786	0.205062	0.701214
F_Rhodospirillaceae_RNT	current drinkerswith meals: yes, it varies, no	alcohol	Sign concordance test	377	0.061008	NA	0.257161
F_Rhodospirillaceae_RNT	current drinkerswith meals: yes, it varies, no	alcohol	Unweighted regression	377	-0.25931	2.50132	0.917432
F_Ruminococcaceae_RNT	current drinkerswith meals: yes, it varies, no	alcohol	Maximum likelihood	377	-0.41621	0.153182	0.00658592
F_Ruminococcaceae_RNT	current drinkerswith meals: yes, it varies, no	alcohol	MR Egger	377	-0.224627	0.448386	0.616687
F_Ruminococcaceae_RNT	current drinkerswith meals: yes, it varies, no	alcohol	MR Egger (bootstrap)	377	-0.582181	0.346754	0.041
F_Ruminococcaceae_RNT	current drinkerswith meals: yes, it varies, no	alcohol	Simple median	377	-0.391093	0.221454	0.0773925
F_Ruminococcaceae_RNT	current drinkerswith meals: yes, it varies, no	alcohol	Weighted median	377	-0.402926	0.224135	0.072225
F_Ruminococcaceae_RNT	current drinkerswith meals: yes, it varies, no	alcohol	Penalised weighted median	377	-0.402577	0.226275	0.0752154
F_Ruminococcaceae_RNT	current drinkerswith meals: yes, it varies, no	alcohol	Inverse variance weighted	377	-0.417013	0.149411	0.00525379
F_Ruminococcaceae_RNT	current drinkerswith meals: yes, it varies, no	alcohol	IVW radial	377	-0.417012	0.148799	0.00507062
F_Ruminococcaceae_RNT	current drinkerswith meals: yes, it varies, no	alcohol	Inverse variance weighted (multiplicative random effects)	377	-0.417013	0.148798	0.00507004
F_Ruminococcaceae_RNT	current drinkerswith meals: yes, it varies, no	alcohol	Inverse variance weighted (fixed effects)	377	-0.417013	0.149411	0.00525379
F_Ruminococcaceae_RNT	current drinkerswith meals: yes, it varies, no	alcohol	Simple mode	377	-0.360083	0.825835	0.66307
F_Ruminococcaceae_RNT	current drinkerswith meals: yes, it varies, no	alcohol	Weighted mode	377	-0.360083	0.783993	0.646289
F_Ruminococcaceae_RNT	current drinkerswith meals: yes, it varies, no	alcohol	Weighted mode (NOME)	377	-0.360083	0.836783	0.667211
F_Ruminococcaceae_RNT	current drinkerswith meals: yes, it varies, no	alcohol	Simple mode (NOME)	377	-0.360083	0.814911	0.658839
F_Ruminococcaceae_RNT	current drinkerswith meals: yes, it varies, no	alcohol	Robust adjusted profile score (RAPS)	377	-0.432586	0.161254	0.00730441
F_Ruminococcaceae_RNT	current drinkerswith meals: yes, it varies, no	alcohol	Sign concordance test	377	-0.124668	NA	0.0177137
F_Ruminococcaceae_RNT	current drinkerswith meals: yes, it varies, no	alcohol	Unweighted regression	377	-0.179663	2.50132	0.942739
F_Streptococcaceae_RNT	current drinkerswith meals: yes, it varies, no	alcohol	Maximum likelihood	377	-0.0895962	0.157741	0.570037
F_Streptococcaceae_RNT	current drinkerswith meals: yes, it varies, no	alcohol	MR Egger	377	-0.725674	0.46345	0.118237
F_Streptococcaceae_RNT	current drinkerswith meals: yes, it varies, no	alcohol	MR Egger (bootstrap)	377	0.185195	0.385165	0.306
F_Streptococcaceae_RNT	current drinkerswith meals: yes, it varies, no	alcohol	Simple median	377	-0.0505913	0.229794	0.825747
F_Streptococcaceae_RNT	current drinkerswith meals: yes, it varies, no	alcohol	Weighted median	377	-0.0522681	0.23482	0.823856
F_Streptococcaceae_RNT	current drinkerswith meals: yes, it varies, no	alcohol	Penalised weighted median	377	-0.0539755	0.225452	0.810787
F_Streptococcaceae_RNT	current drinkerswith meals: yes, it varies, no	alcohol	Inverse variance weighted	377	-0.0894591	0.154075	0.561495
F_Streptococcaceae_RNT	current drinkerswith meals: yes, it varies, no	alcohol	IVW radial	377	-0.0894595	0.150013	0.550945
F_Streptococcaceae_RNT	current drinkerswith meals: yes, it varies, no	alcohol	Inverse variance weighted (multiplicative random effects)	377	-0.0894591	0.150013	0.550946
F_Streptococcaceae_RNT	current drinkerswith meals: yes, it varies, no	alcohol	Inverse variance weighted (fixed effects)	377	-0.0894591	0.154075	0.561495
F_Streptococcaceae_RNT	current drinkerswith meals: yes, it varies, no	alcohol	Simple mode	377	-0.0499313	0.868084	0.954162
F_Streptococcaceae_RNT	current drinkerswith meals: yes, it varies, no	alcohol	Weighted mode	377	-0.22747	0.78673	0.772638
F_Streptococcaceae_RNT	current drinkerswith meals: yes, it varies, no	alcohol	Weighted mode (NOME)	377	-0.271855	0.854596	0.750579
F_Streptococcaceae_RNT	current drinkerswith meals: yes, it varies, no	alcohol	Simple mode (NOME)	377	-0.0499313	0.912996	0.956415
F_Streptococcaceae_RNT	current drinkerswith meals: yes, it varies, no	alcohol	Robust adjusted profile score (RAPS)	377	-0.0886933	0.166381	0.593984
F_Streptococcaceae_RNT	current drinkerswith meals: yes, it varies, no	alcohol	Sign concordance test	377	-0.00795756	NA	0.917977
F_Streptococcaceae_RNT	current drinkerswith meals: yes, it varies, no	alcohol	Unweighted regression	377	-0.445496	2.50132	0.858641
F_Sutterellaceae_RNT	current drinkerswith meals: yes, it varies, no	alcohol	Maximum likelihood	377	0.0738528	0.15398	0.631494
F_Sutterellaceae_RNT	current drinkerswith meals: yes, it varies, no	alcohol	MR Egger	377	-0.0132956	0.45245	0.976573
F_Sutterellaceae_RNT	current drinkerswith meals: yes, it varies, no	alcohol	MR Egger (bootstrap)	377	0.137222	0.344689	0.346
F_Sutterellaceae_RNT	current drinkerswith meals: yes, it varies, no	alcohol	Simple median	377	0.107514	0.216484	0.619445
F_Sutterellaceae_RNT	current drinkerswith meals: yes, it varies, no	alcohol	Weighted median	377	0.153286	0.218089	0.482144
F_Sutterellaceae_RNT	current drinkerswith meals: yes, it varies, no	alcohol	Penalised weighted median	377	0.161867	0.217806	0.457379
F_Sutterellaceae_RNT	current drinkerswith meals: yes, it varies, no	alcohol	Inverse variance weighted	377	0.0723885	0.150512	0.630553
F_Sutterellaceae_RNT	current drinkerswith meals: yes, it varies, no	alcohol	IVW radial	377	0.0723877	0.143637	0.614287
F_Sutterellaceae_RNT	current drinkerswith meals: yes, it varies, no	alcohol	Inverse variance weighted (multiplicative random effects)	377	0.0723885	0.143637	0.614283
F_Sutterellaceae_RNT	current drinkerswith meals: yes, it varies, no	alcohol	Inverse variance weighted (fixed effects)	377	0.0723885	0.150512	0.630553
F_Sutterellaceae_RNT	current drinkerswith meals: yes, it varies, no	alcohol	Simple mode	377	0.0983724	0.777239	0.899351
F_Sutterellaceae_RNT	current drinkerswith meals: yes, it varies, no	alcohol	Weighted mode	377	0.0983724	0.794774	0.90156
F_Sutterellaceae_RNT	current drinkerswith meals: yes, it varies, no	alcohol	Weighted mode (NOME)	377	0.0983724	0.803302	0.9026
F_Sutterellaceae_RNT	current drinkerswith meals: yes, it varies, no	alcohol	Simple mode (NOME)	377	0.0983724	0.838449	0.906664
F_Sutterellaceae_RNT	current drinkerswith meals: yes, it varies, no	alcohol	Robust adjusted profile score (RAPS)	377	0.103837	0.162647	0.5232
F_Sutterellaceae_RNT	current drinkerswith meals: yes, it varies, no	alcohol	Sign concordance test	377	0.0450928	NA	0.409949
F_Sutterellaceae_RNT	current drinkerswith meals: yes, it varies, no	alcohol	Unweighted regression	377	-0.138136	2.50132	0.955959
F_Veillonellaceae_RNT	current drinkerswith meals: yes, it varies, no	alcohol	Maximum likelihood	377	0.134714	0.172833	0.435717
F_Veillonellaceae_RNT	current drinkerswith meals: yes, it varies, no	alcohol	MR Egger	377	0.860643	0.506904	0.0903673
F_Veillonellaceae_RNT	current drinkerswith meals: yes, it varies, no	alcohol	MR Egger (bootstrap)	377	-0.107383	0.402791	0.397
F_Veillonellaceae_RNT	current drinkerswith meals: yes, it varies, no	alcohol	Simple median	377	0.254298	0.24918	0.307473
F_Veillonellaceae_RNT	current drinkerswith meals: yes, it varies, no	alcohol	Weighted median	377	0.26834	0.240531	0.264587
F_Veillonellaceae_RNT	current drinkerswith meals: yes, it varies, no	alcohol	Penalised weighted median	377	0.27837	0.244915	0.255705
F_Veillonellaceae_RNT	current drinkerswith meals: yes, it varies, no	alcohol	Inverse variance weighted	377	0.131598	0.168826	0.435692
F_Veillonellaceae_RNT	current drinkerswith meals: yes, it varies, no	alcohol	IVW radial	377	0.131598	0.166704	0.429871
F_Veillonellaceae_RNT	current drinkerswith meals: yes, it varies, no	alcohol	Inverse variance weighted (multiplicative random effects)	377	0.131598	0.166704	0.429872
F_Veillonellaceae_RNT	current drinkerswith meals: yes, it varies, no	alcohol	Inverse variance weighted (fixed effects)	377	0.131598	0.168826	0.435692
F_Veillonellaceae_RNT	current drinkerswith meals: yes, it varies, no	alcohol	Simple mode	377	0.516169	0.978294	0.598073
F_Veillonellaceae_RNT	current drinkerswith meals: yes, it varies, no	alcohol	Weighted mode	377	0.516169	0.850747	0.5444
F_Veillonellaceae_RNT	current drinkerswith meals: yes, it varies, no	alcohol	Weighted mode (NOME)	377	0.516169	0.940761	0.583556
F_Veillonellaceae_RNT	current drinkerswith meals: yes, it varies, no	alcohol	Simple mode (NOME)	377	0.516169	0.871615	0.554074
F_Veillonellaceae_RNT	current drinkerswith meals: yes, it varies, no	alcohol	Robust adjusted profile score (RAPS)	377	0.197967	0.182351	0.277641
F_Veillonellaceae_RNT	current drinkerswith meals: yes, it varies, no	alcohol	Sign concordance test	377	0.0557029	NA	0.302979
F_Veillonellaceae_RNT	current drinkerswith meals: yes, it varies, no	alcohol	Unweighted regression	377	0.46004	2.50132	0.854077
G_Acidaminococcus_RNT	current drinkerswith meals: yes, it varies, no	alcohol	Maximum likelihood	377	-0.134869	0.375241	0.719282
G_Acidaminococcus_RNT	current drinkerswith meals: yes, it varies, no	alcohol	MR Egger	377	-1.51815	1.1403	0.183878
G_Acidaminococcus_RNT	current drinkerswith meals: yes, it varies, no	alcohol	MR Egger (bootstrap)	377	0.79791	0.854832	0.165
G_Acidaminococcus_RNT	current drinkerswith meals: yes, it varies, no	alcohol	Simple median	377	-0.240206	0.536396	0.654287
G_Acidaminococcus_RNT	current drinkerswith meals: yes, it varies, no	alcohol	Weighted median	377	-0.114187	0.530597	0.829608
G_Acidaminococcus_RNT	current drinkerswith meals: yes, it varies, no	alcohol	Penalised weighted median	377	-0.119938	0.536853	0.823217
G_Acidaminococcus_RNT	current drinkerswith meals: yes, it varies, no	alcohol	Inverse variance weighted	377	-0.136381	0.375778	0.716658
G_Acidaminococcus_RNT	current drinkerswith meals: yes, it varies, no	alcohol	IVW radial	377	-0.136382	0.375779	0.716656
G_Acidaminococcus_RNT	current drinkerswith meals: yes, it varies, no	alcohol	Inverse variance weighted (multiplicative random effects)	377	-0.136381	0.375778	0.716658
G_Acidaminococcus_RNT	current drinkerswith meals: yes, it varies, no	alcohol	Inverse variance weighted (fixed effects)	377	-0.136381	0.365464	0.70902
G_Acidaminococcus_RNT	current drinkerswith meals: yes, it varies, no	alcohol	Simple mode	377	2.95951	2.07603	0.154824
G_Acidaminococcus_RNT	current drinkerswith meals: yes, it varies, no	alcohol	Weighted mode	377	2.84729	1.99356	0.154051
G_Acidaminococcus_RNT	current drinkerswith meals: yes, it varies, no	alcohol	Weighted mode (NOME)	377	2.95951	1.86245	0.112891
G_Acidaminococcus_RNT	current drinkerswith meals: yes, it varies, no	alcohol	Simple mode (NOME)	377	2.95951	2.13544	0.166598
G_Acidaminococcus_RNT	current drinkerswith meals: yes, it varies, no	alcohol	Robust adjusted profile score (RAPS)	377	-0.174383	0.411113	0.67144
G_Acidaminococcus_RNT	current drinkerswith meals: yes, it varies, no	alcohol	Sign concordance test	377	-0.0238727	NA	0.68038
G_Acidaminococcus_RNT	current drinkerswith meals: yes, it varies, no	alcohol	Unweighted regression	377	-1.18434	2.50132	0.635866
G_Aestuariispira_RNT	current drinkerswith meals: yes, it varies, no	alcohol	Maximum likelihood	377	-0.51341	0.284833	0.0714671
G_Aestuariispira_RNT	current drinkerswith meals: yes, it varies, no	alcohol	MR Egger	377	-1.16605	0.834205	0.163001
G_Aestuariispira_RNT	current drinkerswith meals: yes, it varies, no	alcohol	MR Egger (bootstrap)	377	-0.0535295	0.668796	0.477
G_Aestuariispira_RNT	current drinkerswith meals: yes, it varies, no	alcohol	Simple median	377	-0.80492	0.402602	0.0455766
G_Aestuariispira_RNT	current drinkerswith meals: yes, it varies, no	alcohol	Weighted median	377	-0.693028	0.394606	0.079045
G_Aestuariispira_RNT	current drinkerswith meals: yes, it varies, no	alcohol	Penalised weighted median	377	-0.690459	0.415856	0.0968482
G_Aestuariispira_RNT	current drinkerswith meals: yes, it varies, no	alcohol	Inverse variance weighted	377	-0.511108	0.277972	0.0659587
G_Aestuariispira_RNT	current drinkerswith meals: yes, it varies, no	alcohol	IVW radial	377	-0.51112	0.275276	0.0633464
G_Aestuariispira_RNT	current drinkerswith meals: yes, it varies, no	alcohol	Inverse variance weighted (multiplicative random effects)	377	-0.511108	0.275274	0.0633507
G_Aestuariispira_RNT	current drinkerswith meals: yes, it varies, no	alcohol	Inverse variance weighted (fixed effects)	377	-0.511108	0.277972	0.0659587
G_Aestuariispira_RNT	current drinkerswith meals: yes, it varies, no	alcohol	Simple mode	377	-1.39648	1.47669	0.344918
G_Aestuariispira_RNT	current drinkerswith meals: yes, it varies, no	alcohol	Weighted mode	377	-1.00683	1.43081	0.482069
G_Aestuariispira_RNT	current drinkerswith meals: yes, it varies, no	alcohol	Weighted mode (NOME)	377	-1.00683	1.46391	0.492024
G_Aestuariispira_RNT	current drinkerswith meals: yes, it varies, no	alcohol	Simple mode (NOME)	377	-1.39648	1.57735	0.376542
G_Aestuariispira_RNT	current drinkerswith meals: yes, it varies, no	alcohol	Robust adjusted profile score (RAPS)	377	-0.490224	0.300005	0.102248
G_Aestuariispira_RNT	current drinkerswith meals: yes, it varies, no	alcohol	Sign concordance test	377	-0.135279	NA	0.00992717
G_Aestuariispira_RNT	current drinkerswith meals: yes, it varies, no	alcohol	Unweighted regression	377	-1.00595	2.50132	0.687561
G_Akkermansia_RNT	current drinkerswith meals: yes, it varies, no	alcohol	Maximum likelihood	377	-0.23116	0.190539	0.225056
G_Akkermansia_RNT	current drinkerswith meals: yes, it varies, no	alcohol	MR Egger	377	-0.848937	0.565111	0.133874
G_Akkermansia_RNT	current drinkerswith meals: yes, it varies, no	alcohol	MR Egger (bootstrap)	377	-0.0104513	0.441067	0.489
G_Akkermansia_RNT	current drinkerswith meals: yes, it varies, no	alcohol	Simple median	377	-0.414019	0.274107	0.130935
G_Akkermansia_RNT	current drinkerswith meals: yes, it varies, no	alcohol	Weighted median	377	-0.488955	0.283825	0.0849371
G_Akkermansia_RNT	current drinkerswith meals: yes, it varies, no	alcohol	Penalised weighted median	377	-0.503911	0.272419	0.0643473
G_Akkermansia_RNT	current drinkerswith meals: yes, it varies, no	alcohol	Inverse variance weighted	377	-0.228078	0.187952	0.224942
G_Akkermansia_RNT	current drinkerswith meals: yes, it varies, no	alcohol	IVW radial	377	-0.228073	0.187952	0.224952
G_Akkermansia_RNT	current drinkerswith meals: yes, it varies, no	alcohol	Inverse variance weighted (multiplicative random effects)	377	-0.228078	0.187952	0.224942
G_Akkermansia_RNT	current drinkerswith meals: yes, it varies, no	alcohol	Inverse variance weighted (fixed effects)	377	-0.228078	0.185782	0.219573
G_Akkermansia_RNT	current drinkerswith meals: yes, it varies, no	alcohol	Simple mode	377	-0.830151	0.995441	0.404837
G_Akkermansia_RNT	current drinkerswith meals: yes, it varies, no	alcohol	Weighted mode	377	-0.885844	0.977657	0.365469
G_Akkermansia_RNT	current drinkerswith meals: yes, it varies, no	alcohol	Weighted mode (NOME)	377	-0.941537	1.0195	0.356324
G_Akkermansia_RNT	current drinkerswith meals: yes, it varies, no	alcohol	Simple mode (NOME)	377	-0.830151	1.03234	0.421821
G_Akkermansia_RNT	current drinkerswith meals: yes, it varies, no	alcohol	Robust adjusted profile score (RAPS)	377	-0.294962	0.204339	0.148882
G_Akkermansia_RNT	current drinkerswith meals: yes, it varies, no	alcohol	Sign concordance test	377	-0.071618	NA	0.180472
G_Akkermansia_RNT	current drinkerswith meals: yes, it varies, no	alcohol	Unweighted regression	377	-0.111969	2.50132	0.964295
G_Alistipes_RNT	current drinkerswith meals: yes, it varies, no	alcohol	Maximum likelihood	377	-0.0675004	0.147661	0.647578
G_Alistipes_RNT	current drinkerswith meals: yes, it varies, no	alcohol	MR Egger	377	-0.189977	0.434145	0.661937
G_Alistipes_RNT	current drinkerswith meals: yes, it varies, no	alcohol	MR Egger (bootstrap)	377	-0.0984186	0.34632	0.389
G_Alistipes_RNT	current drinkerswith meals: yes, it varies, no	alcohol	Simple median	377	-0.0582168	0.20556	0.777015
G_Alistipes_RNT	current drinkerswith meals: yes, it varies, no	alcohol	Weighted median	377	-0.083974	0.207487	0.685683
G_Alistipes_RNT	current drinkerswith meals: yes, it varies, no	alcohol	Penalised weighted median	377	-0.061634	0.206898	0.765784
G_Alistipes_RNT	current drinkerswith meals: yes, it varies, no	alcohol	Inverse variance weighted	377	-0.0676002	0.144474	0.639853
G_Alistipes_RNT	current drinkerswith meals: yes, it varies, no	alcohol	IVW radial	377	-0.0676002	0.135471	0.617779
G_Alistipes_RNT	current drinkerswith meals: yes, it varies, no	alcohol	Inverse variance weighted (multiplicative random effects)	377	-0.0676002	0.135471	0.617779
G_Alistipes_RNT	current drinkerswith meals: yes, it varies, no	alcohol	Inverse variance weighted (fixed effects)	377	-0.0676002	0.144474	0.639853
G_Alistipes_RNT	current drinkerswith meals: yes, it varies, no	alcohol	Simple mode	377	-0.0504286	0.739129	0.945641
G_Alistipes_RNT	current drinkerswith meals: yes, it varies, no	alcohol	Weighted mode	377	-0.0504286	0.746481	0.946176
G_Alistipes_RNT	current drinkerswith meals: yes, it varies, no	alcohol	Weighted mode (NOME)	377	-0.0504286	0.772179	0.947964
G_Alistipes_RNT	current drinkerswith meals: yes, it varies, no	alcohol	Simple mode (NOME)	377	-0.0504286	0.862305	0.953396
G_Alistipes_RNT	current drinkerswith meals: yes, it varies, no	alcohol	Robust adjusted profile score (RAPS)	377	-0.0321536	0.156279	0.836991
G_Alistipes_RNT	current drinkerswith meals: yes, it varies, no	alcohol	Sign concordance test	377	-0.0132626	NA	0.836817
G_Alistipes_RNT	current drinkerswith meals: yes, it varies, no	alcohol	Unweighted regression	377	0.0660311	2.50132	0.978939
G_Alloprevotella_RNT	current drinkerswith meals: yes, it varies, no	alcohol	Maximum likelihood	377	0.0337214	0.347924	0.922789
G_Alloprevotella_RNT	current drinkerswith meals: yes, it varies, no	alcohol	MR Egger	377	-0.544985	1.01211	0.590575
G_Alloprevotella_RNT	current drinkerswith meals: yes, it varies, no	alcohol	MR Egger (bootstrap)	377	0.083162	0.789286	0.458
G_Alloprevotella_RNT	current drinkerswith meals: yes, it varies, no	alcohol	Simple median	377	0.0354695	0.48867	0.942137
G_Alloprevotella_RNT	current drinkerswith meals: yes, it varies, no	alcohol	Weighted median	377	-0.101336	0.503232	0.840409
G_Alloprevotella_RNT	current drinkerswith meals: yes, it varies, no	alcohol	Penalised weighted median	377	-0.106963	0.504617	0.832131
G_Alloprevotella_RNT	current drinkerswith meals: yes, it varies, no	alcohol	Inverse variance weighted	377	0.032186	0.340047	0.924592
G_Alloprevotella_RNT	current drinkerswith meals: yes, it varies, no	alcohol	IVW radial	377	0.032186	0.331083	0.922556
G_Alloprevotella_RNT	current drinkerswith meals: yes, it varies, no	alcohol	Inverse variance weighted (multiplicative random effects)	377	0.032186	0.331083	0.922556
G_Alloprevotella_RNT	current drinkerswith meals: yes, it varies, no	alcohol	Inverse variance weighted (fixed effects)	377	0.032186	0.340047	0.924592
G_Alloprevotella_RNT	current drinkerswith meals: yes, it varies, no	alcohol	Simple mode	377	-0.86917	1.85746	0.640103
G_Alloprevotella_RNT	current drinkerswith meals: yes, it varies, no	alcohol	Weighted mode	377	-0.86917	1.60616	0.588726
G_Alloprevotella_RNT	current drinkerswith meals: yes, it varies, no	alcohol	Weighted mode (NOME)	377	-0.99021	1.75943	0.573904
G_Alloprevotella_RNT	current drinkerswith meals: yes, it varies, no	alcohol	Simple mode (NOME)	377	-0.86917	1.7913	0.627804
G_Alloprevotella_RNT	current drinkerswith meals: yes, it varies, no	alcohol	Robust adjusted profile score (RAPS)	377	0.0737565	0.367385	0.840886
G_Alloprevotella_RNT	current drinkerswith meals: yes, it varies, no	alcohol	Sign concordance test	377	0.00265252	NA	1
G_Alloprevotella_RNT	current drinkerswith meals: yes, it varies, no	alcohol	Unweighted regression	377	0.0944046	2.50132	0.969893
G_Anaerostipes_RNT	current drinkerswith meals: yes, it varies, no	alcohol	Maximum likelihood	377	-0.23221	0.151125	0.124404
G_Anaerostipes_RNT	current drinkerswith meals: yes, it varies, no	alcohol	MR Egger	377	0.509328	0.443823	0.251868
G_Anaerostipes_RNT	current drinkerswith meals: yes, it varies, no	alcohol	MR Egger (bootstrap)	377	-0.335024	0.355102	0.171
G_Anaerostipes_RNT	current drinkerswith meals: yes, it varies, no	alcohol	Simple median	377	-0.235035	0.209083	0.26096
G_Anaerostipes_RNT	current drinkerswith meals: yes, it varies, no	alcohol	Weighted median	377	-0.195739	0.220191	0.37403
G_Anaerostipes_RNT	current drinkerswith meals: yes, it varies, no	alcohol	Penalised weighted median	377	-0.198028	0.211603	0.349351
G_Anaerostipes_RNT	current drinkerswith meals: yes, it varies, no	alcohol	Inverse variance weighted	377	-0.228875	0.147704	0.12125
G_Anaerostipes_RNT	current drinkerswith meals: yes, it varies, no	alcohol	IVW radial	377	-0.228864	0.141781	0.106482
G_Anaerostipes_RNT	current drinkerswith meals: yes, it varies, no	alcohol	Inverse variance weighted (multiplicative random effects)	377	-0.228875	0.141781	0.106465
G_Anaerostipes_RNT	current drinkerswith meals: yes, it varies, no	alcohol	Inverse variance weighted (fixed effects)	377	-0.228875	0.147704	0.12125
G_Anaerostipes_RNT	current drinkerswith meals: yes, it varies, no	alcohol	Simple mode	377	-0.317611	0.884645	0.719777
G_Anaerostipes_RNT	current drinkerswith meals: yes, it varies, no	alcohol	Weighted mode	377	-0.229949	0.734467	0.754391
G_Anaerostipes_RNT	current drinkerswith meals: yes, it varies, no	alcohol	Weighted mode (NOME)	377	-0.229949	0.803256	0.774828
G_Anaerostipes_RNT	current drinkerswith meals: yes, it varies, no	alcohol	Simple mode (NOME)	377	-0.317611	0.850288	0.708962
G_Anaerostipes_RNT	current drinkerswith meals: yes, it varies, no	alcohol	Robust adjusted profile score (RAPS)	377	-0.249334	0.159637	0.118317
G_Anaerostipes_RNT	current drinkerswith meals: yes, it varies, no	alcohol	Sign concordance test	377	-0.0875332	NA	0.0992071
G_Anaerostipes_RNT	current drinkerswith meals: yes, it varies, no	alcohol	Unweighted regression	377	0.118019	2.50132	0.962367
G_Bacteroides_RNT	current drinkerswith meals: yes, it varies, no	alcohol	Maximum likelihood	377	0.0792555	0.149437	0.595862
G_Bacteroides_RNT	current drinkerswith meals: yes, it varies, no	alcohol	MR Egger	377	0.0327528	0.44505	0.941373
G_Bacteroides_RNT	current drinkerswith meals: yes, it varies, no	alcohol	MR Egger (bootstrap)	377	0.158074	0.343326	0.328
G_Bacteroides_RNT	current drinkerswith meals: yes, it varies, no	alcohol	Simple median	377	0.191098	0.212803	0.369184
G_Bacteroides_RNT	current drinkerswith meals: yes, it varies, no	alcohol	Weighted median	377	0.200949	0.207297	0.332356
G_Bacteroides_RNT	current drinkerswith meals: yes, it varies, no	alcohol	Penalised weighted median	377	0.208036	0.209128	0.319843
G_Bacteroides_RNT	current drinkerswith meals: yes, it varies, no	alcohol	Inverse variance weighted	377	0.0774951	0.147969	0.600471
G_Bacteroides_RNT	current drinkerswith meals: yes, it varies, no	alcohol	IVW radial	377	0.0774949	0.14797	0.600472
G_Bacteroides_RNT	current drinkerswith meals: yes, it varies, no	alcohol	Inverse variance weighted (multiplicative random effects)	377	0.0774951	0.147969	0.600471
G_Bacteroides_RNT	current drinkerswith meals: yes, it varies, no	alcohol	Inverse variance weighted (fixed effects)	377	0.0774951	0.145679	0.594754
G_Bacteroides_RNT	current drinkerswith meals: yes, it varies, no	alcohol	Simple mode	377	1.04807	0.891451	0.240461
G_Bacteroides_RNT	current drinkerswith meals: yes, it varies, no	alcohol	Weighted mode	377	0.949855	0.748765	0.205382
G_Bacteroides_RNT	current drinkerswith meals: yes, it varies, no	alcohol	Weighted mode (NOME)	377	1.04807	0.780648	0.180222
G_Bacteroides_RNT	current drinkerswith meals: yes, it varies, no	alcohol	Simple mode (NOME)	377	1.04807	0.87326	0.230823
G_Bacteroides_RNT	current drinkerswith meals: yes, it varies, no	alcohol	Robust adjusted profile score (RAPS)	377	0.0863041	0.158755	0.586695
G_Bacteroides_RNT	current drinkerswith meals: yes, it varies, no	alcohol	Sign concordance test	377	0.0291777	NA	0.606593
G_Bacteroides_RNT	current drinkerswith meals: yes, it varies, no	alcohol	Unweighted regression	377	0.0216039	2.50132	0.993109
G_Barnesiella_RNT	current drinkerswith meals: yes, it varies, no	alcohol	Maximum likelihood	377	-0.231525	0.160839	0.150013
G_Barnesiella_RNT	current drinkerswith meals: yes, it varies, no	alcohol	MR Egger	377	-0.649229	0.472493	0.170247
G_Barnesiella_RNT	current drinkerswith meals: yes, it varies, no	alcohol	MR Egger (bootstrap)	377	0.061924	0.37179	0.425
G_Barnesiella_RNT	current drinkerswith meals: yes, it varies, no	alcohol	Simple median	377	-0.272044	0.222956	0.2224
G_Barnesiella_RNT	current drinkerswith meals: yes, it varies, no	alcohol	Weighted median	377	-0.203235	0.232908	0.382882
G_Barnesiella_RNT	current drinkerswith meals: yes, it varies, no	alcohol	Penalised weighted median	377	-0.195881	0.227148	0.388494
G_Barnesiella_RNT	current drinkerswith meals: yes, it varies, no	alcohol	Inverse variance weighted	377	-0.229338	0.157354	0.144988
G_Barnesiella_RNT	current drinkerswith meals: yes, it varies, no	alcohol	IVW radial	377	-0.229333	0.147386	0.119707
G_Barnesiella_RNT	current drinkerswith meals: yes, it varies, no	alcohol	Inverse variance weighted (multiplicative random effects)	377	-0.229338	0.147385	0.119698
G_Barnesiella_RNT	current drinkerswith meals: yes, it varies, no	alcohol	Inverse variance weighted (fixed effects)	377	-0.229338	0.157354	0.144988
G_Barnesiella_RNT	current drinkerswith meals: yes, it varies, no	alcohol	Simple mode	377	-0.210133	0.89099	0.813683
G_Barnesiella_RNT	current drinkerswith meals: yes, it varies, no	alcohol	Weighted mode	377	0.0130015	0.856127	0.987891
G_Barnesiella_RNT	current drinkerswith meals: yes, it varies, no	alcohol	Weighted mode (NOME)	377	0.0130015	0.854667	0.987871
G_Barnesiella_RNT	current drinkerswith meals: yes, it varies, no	alcohol	Simple mode (NOME)	377	-0.210133	0.849896	0.804853
G_Barnesiella_RNT	current drinkerswith meals: yes, it varies, no	alcohol	Robust adjusted profile score (RAPS)	377	-0.242263	0.170255	0.154752
G_Barnesiella_RNT	current drinkerswith meals: yes, it varies, no	alcohol	Sign concordance test	377	-0.0503979	NA	0.353917
G_Barnesiella_RNT	current drinkerswith meals: yes, it varies, no	alcohol	Unweighted regression	377	-0.457995	2.50132	0.854718
G_Bifidobacterium_RNT	current drinkerswith meals: yes, it varies, no	alcohol	Maximum likelihood	377	-0.0335292	0.158562	0.83253
G_Bifidobacterium_RNT	current drinkerswith meals: yes, it varies, no	alcohol	MR Egger	377	0.166271	0.467596	0.72235
G_Bifidobacterium_RNT	current drinkerswith meals: yes, it varies, no	alcohol	MR Egger (bootstrap)	377	0.0362923	0.376098	0.464
G_Bifidobacterium_RNT	current drinkerswith meals: yes, it varies, no	alcohol	Simple median	377	0.110114	0.226514	0.626878
G_Bifidobacterium_RNT	current drinkerswith meals: yes, it varies, no	alcohol	Weighted median	377	0.0247611	0.219375	0.910133
G_Bifidobacterium_RNT	current drinkerswith meals: yes, it varies, no	alcohol	Penalised weighted median	377	0.0280359	0.233297	0.904346
G_Bifidobacterium_RNT	current drinkerswith meals: yes, it varies, no	alcohol	Inverse variance weighted	377	-0.0329076	0.154999	0.831866
G_Bifidobacterium_RNT	current drinkerswith meals: yes, it varies, no	alcohol	IVW radial	377	-0.0329076	0.154999	0.831867
G_Bifidobacterium_RNT	current drinkerswith meals: yes, it varies, no	alcohol	Inverse variance weighted (multiplicative random effects)	377	-0.0329076	0.154999	0.831866
G_Bifidobacterium_RNT	current drinkerswith meals: yes, it varies, no	alcohol	Inverse variance weighted (fixed effects)	377	-0.0329076	0.154628	0.831469
G_Bifidobacterium_RNT	current drinkerswith meals: yes, it varies, no	alcohol	Simple mode	377	0.366346	0.871941	0.674616
G_Bifidobacterium_RNT	current drinkerswith meals: yes, it varies, no	alcohol	Weighted mode	377	0.0891048	0.781182	0.909248
G_Bifidobacterium_RNT	current drinkerswith meals: yes, it varies, no	alcohol	Weighted mode (NOME)	377	0.0891048	0.846345	0.916208
G_Bifidobacterium_RNT	current drinkerswith meals: yes, it varies, no	alcohol	Simple mode (NOME)	377	0.366346	0.933634	0.694994
G_Bifidobacterium_RNT	current drinkerswith meals: yes, it varies, no	alcohol	Robust adjusted profile score (RAPS)	377	-0.0173599	0.166678	0.917048
G_Bifidobacterium_RNT	current drinkerswith meals: yes, it varies, no	alcohol	Sign concordance test	377	0.0291777	NA	0.606593
G_Bifidobacterium_RNT	current drinkerswith meals: yes, it varies, no	alcohol	Unweighted regression	377	0.10154	2.50132	0.967619
G_Blautia_RNT	current drinkerswith meals: yes, it varies, no	alcohol	Maximum likelihood	377	-0.226577	0.146855	0.122865
G_Blautia_RNT	current drinkerswith meals: yes, it varies, no	alcohol	MR Egger	377	-0.132208	0.45106	0.769603
G_Blautia_RNT	current drinkerswith meals: yes, it varies, no	alcohol	MR Egger (bootstrap)	377	-0.0416988	0.333038	0.461
G_Blautia_RNT	current drinkerswith meals: yes, it varies, no	alcohol	Simple median	377	-0.227871	0.211867	0.282134
G_Blautia_RNT	current drinkerswith meals: yes, it varies, no	alcohol	Weighted median	377	-0.229193	0.212296	0.280324
G_Blautia_RNT	current drinkerswith meals: yes, it varies, no	alcohol	Penalised weighted median	377	-0.228507	0.206978	0.269587
G_Blautia_RNT	current drinkerswith meals: yes, it varies, no	alcohol	Inverse variance weighted	377	-0.22549	0.149952	0.132646
G_Blautia_RNT	current drinkerswith meals: yes, it varies, no	alcohol	IVW radial	377	-0.225487	0.149953	0.132653
G_Blautia_RNT	current drinkerswith meals: yes, it varies, no	alcohol	Inverse variance weighted (multiplicative random effects)	377	-0.22549	0.149952	0.132646
G_Blautia_RNT	current drinkerswith meals: yes, it varies, no	alcohol	Inverse variance weighted (fixed effects)	377	-0.22549	0.142837	0.114415
G_Blautia_RNT	current drinkerswith meals: yes, it varies, no	alcohol	Simple mode	377	-0.369344	0.790144	0.640457
G_Blautia_RNT	current drinkerswith meals: yes, it varies, no	alcohol	Weighted mode	377	-0.451049	0.776009	0.561426
G_Blautia_RNT	current drinkerswith meals: yes, it varies, no	alcohol	Weighted mode (NOME)	377	-0.451049	0.743527	0.54446
G_Blautia_RNT	current drinkerswith meals: yes, it varies, no	alcohol	Simple mode (NOME)	377	-0.369344	0.852939	0.665245
G_Blautia_RNT	current drinkerswith meals: yes, it varies, no	alcohol	Robust adjusted profile score (RAPS)	377	-0.224126	0.164319	0.172578
G_Blautia_RNT	current drinkerswith meals: yes, it varies, no	alcohol	Sign concordance test	377	-0.0769231	NA	0.149185
G_Blautia_RNT	current drinkerswith meals: yes, it varies, no	alcohol	Unweighted regression	377	-0.096793	2.50132	0.969132
G_Butyricicoccus_RNT	current drinkerswith meals: yes, it varies, no	alcohol	Maximum likelihood	377	-0.168306	0.152059	0.26836
G_Butyricicoccus_RNT	current drinkerswith meals: yes, it varies, no	alcohol	MR Egger	377	1.1389	0.461652	0.0140707
G_Butyricicoccus_RNT	current drinkerswith meals: yes, it varies, no	alcohol	MR Egger (bootstrap)	377	-0.726716	0.347221	0.018
G_Butyricicoccus_RNT	current drinkerswith meals: yes, it varies, no	alcohol	Simple median	377	-0.131218	0.22028	0.551385
G_Butyricicoccus_RNT	current drinkerswith meals: yes, it varies, no	alcohol	Weighted median	377	-0.216533	0.226188	0.338409
G_Butyricicoccus_RNT	current drinkerswith meals: yes, it varies, no	alcohol	Penalised weighted median	377	-0.239575	0.218393	0.272646
G_Butyricicoccus_RNT	current drinkerswith meals: yes, it varies, no	alcohol	Inverse variance weighted	377	-0.166684	0.155034	0.282309
G_Butyricicoccus_RNT	current drinkerswith meals: yes, it varies, no	alcohol	IVW radial	377	-0.166679	0.155034	0.282324
G_Butyricicoccus_RNT	current drinkerswith meals: yes, it varies, no	alcohol	Inverse variance weighted (multiplicative random effects)	377	-0.166684	0.155034	0.282309
G_Butyricicoccus_RNT	current drinkerswith meals: yes, it varies, no	alcohol	Inverse variance weighted (fixed effects)	377	-0.166684	0.147906	0.259759
G_Butyricicoccus_RNT	current drinkerswith meals: yes, it varies, no	alcohol	Simple mode	377	-0.0385985	0.830144	0.96294
G_Butyricicoccus_RNT	current drinkerswith meals: yes, it varies, no	alcohol	Weighted mode	377	-0.173228	0.788174	0.826158
G_Butyricicoccus_RNT	current drinkerswith meals: yes, it varies, no	alcohol	Weighted mode (NOME)	377	-0.173228	0.826023	0.834005
G_Butyricicoccus_RNT	current drinkerswith meals: yes, it varies, no	alcohol	Simple mode (NOME)	377	-0.0385985	0.871181	0.964684
G_Butyricicoccus_RNT	current drinkerswith meals: yes, it varies, no	alcohol	Robust adjusted profile score (RAPS)	377	-0.176488	0.168898	0.29605
G_Butyricicoccus_RNT	current drinkerswith meals: yes, it varies, no	alcohol	Sign concordance test	377	-0.0291777	NA	0.606593
G_Butyricicoccus_RNT	current drinkerswith meals: yes, it varies, no	alcohol	Unweighted regression	377	0.510652	2.50132	0.838234
G_Butyrivibrio_RNT	current drinkerswith meals: yes, it varies, no	alcohol	Maximum likelihood	377	0.142514	0.362024	0.693834
G_Butyrivibrio_RNT	current drinkerswith meals: yes, it varies, no	alcohol	MR Egger	377	-0.199449	1.09753	0.855896
G_Butyrivibrio_RNT	current drinkerswith meals: yes, it varies, no	alcohol	MR Egger (bootstrap)	377	0.215723	0.855541	0.39
G_Butyrivibrio_RNT	current drinkerswith meals: yes, it varies, no	alcohol	Simple median	377	0.722315	0.52106	0.165673
G_Butyrivibrio_RNT	current drinkerswith meals: yes, it varies, no	alcohol	Weighted median	377	0.732332	0.510097	0.151096
G_Butyrivibrio_RNT	current drinkerswith meals: yes, it varies, no	alcohol	Penalised weighted median	377	0.837527	0.524623	0.110392
G_Butyrivibrio_RNT	current drinkerswith meals: yes, it varies, no	alcohol	Inverse variance weighted	377	0.138113	0.366359	0.706182
G_Butyrivibrio_RNT	current drinkerswith meals: yes, it varies, no	alcohol	IVW radial	377	0.138112	0.366359	0.706184
G_Butyrivibrio_RNT	current drinkerswith meals: yes, it varies, no	alcohol	Inverse variance weighted (multiplicative random effects)	377	0.138113	0.366359	0.706182
G_Butyrivibrio_RNT	current drinkerswith meals: yes, it varies, no	alcohol	Inverse variance weighted (fixed effects)	377	0.138113	0.352508	0.695205
G_Butyrivibrio_RNT	current drinkerswith meals: yes, it varies, no	alcohol	Simple mode	377	4.48584	2.13304	0.0361279
G_Butyrivibrio_RNT	current drinkerswith meals: yes, it varies, no	alcohol	Weighted mode	377	4.36944	1.89982	0.0220001
G_Butyrivibrio_RNT	current drinkerswith meals: yes, it varies, no	alcohol	Weighted mode (NOME)	377	4.48584	1.97528	0.0237125
G_Butyrivibrio_RNT	current drinkerswith meals: yes, it varies, no	alcohol	Simple mode (NOME)	377	4.48584	2.07462	0.0312298
G_Butyrivibrio_RNT	current drinkerswith meals: yes, it varies, no	alcohol	Robust adjusted profile score (RAPS)	377	0.280174	0.400672	0.48439
G_Butyrivibrio_RNT	current drinkerswith meals: yes, it varies, no	alcohol	Sign concordance test	377	0.0769231	NA	0.149185
G_Butyrivibrio_RNT	current drinkerswith meals: yes, it varies, no	alcohol	Unweighted regression	377	-0.333617	2.50132	0.893896
G_Clostridium_IV_RNT	current drinkerswith meals: yes, it varies, no	alcohol	Maximum likelihood	377	0.247821	0.149664	0.0977536
G_Clostridium_IV_RNT	current drinkerswith meals: yes, it varies, no	alcohol	MR Egger	377	0.0727772	0.437722	0.868039
G_Clostridium_IV_RNT	current drinkerswith meals: yes, it varies, no	alcohol	MR Egger (bootstrap)	377	0.0322444	0.321556	0.453
G_Clostridium_IV_RNT	current drinkerswith meals: yes, it varies, no	alcohol	Simple median	377	0.15491	0.215065	0.471346
G_Clostridium_IV_RNT	current drinkerswith meals: yes, it varies, no	alcohol	Weighted median	377	0.0624791	0.217414	0.773826
G_Clostridium_IV_RNT	current drinkerswith meals: yes, it varies, no	alcohol	Penalised weighted median	377	0.117632	0.208336	0.572329
G_Clostridium_IV_RNT	current drinkerswith meals: yes, it varies, no	alcohol	Inverse variance weighted	377	0.240697	0.146063	0.0993729
G_Clostridium_IV_RNT	current drinkerswith meals: yes, it varies, no	alcohol	IVW radial	377	0.240702	0.143356	0.0931434
G_Clostridium_IV_RNT	current drinkerswith meals: yes, it varies, no	alcohol	Inverse variance weighted (multiplicative random effects)	377	0.240697	0.143356	0.0931495
G_Clostridium_IV_RNT	current drinkerswith meals: yes, it varies, no	alcohol	Inverse variance weighted (fixed effects)	377	0.240697	0.146063	0.0993729
G_Clostridium_IV_RNT	current drinkerswith meals: yes, it varies, no	alcohol	Simple mode	377	-0.448329	0.795613	0.57343
G_Clostridium_IV_RNT	current drinkerswith meals: yes, it varies, no	alcohol	Weighted mode	377	-0.404804	0.773403	0.601
G_Clostridium_IV_RNT	current drinkerswith meals: yes, it varies, no	alcohol	Weighted mode (NOME)	377	-0.404804	0.865125	0.640117
G_Clostridium_IV_RNT	current drinkerswith meals: yes, it varies, no	alcohol	Simple mode (NOME)	377	-0.448329	0.845125	0.596087
G_Clostridium_IV_RNT	current drinkerswith meals: yes, it varies, no	alcohol	Robust adjusted profile score (RAPS)	377	0.279352	0.157682	0.0764577
G_Clostridium_IV_RNT	current drinkerswith meals: yes, it varies, no	alcohol	Sign concordance test	377	0.0291777	NA	0.606593
G_Clostridium_IV_RNT	current drinkerswith meals: yes, it varies, no	alcohol	Unweighted regression	377	0.43	2.50132	0.863509
G_Clostridium_sensu_stricto_RNT	current drinkerswith meals: yes, it varies, no	alcohol	Maximum likelihood	377	-0.0152897	0.17904	0.931945
G_Clostridium_sensu_stricto_RNT	current drinkerswith meals: yes, it varies, no	alcohol	MR Egger	377	0.282003	0.523935	0.59073
G_Clostridium_sensu_stricto_RNT	current drinkerswith meals: yes, it varies, no	alcohol	MR Egger (bootstrap)	377	-0.167889	0.403418	0.342
G_Clostridium_sensu_stricto_RNT	current drinkerswith meals: yes, it varies, no	alcohol	Simple median	377	-0.190939	0.269674	0.478923
G_Clostridium_sensu_stricto_RNT	current drinkerswith meals: yes, it varies, no	alcohol	Weighted median	377	-0.193618	0.25677	0.450817
G_Clostridium_sensu_stricto_RNT	current drinkerswith meals: yes, it varies, no	alcohol	Penalised weighted median	377	-0.194584	0.241527	0.42045
G_Clostridium_sensu_stricto_RNT	current drinkerswith meals: yes, it varies, no	alcohol	Inverse variance weighted	377	-0.0153159	0.174782	0.930172
G_Clostridium_sensu_stricto_RNT	current drinkerswith meals: yes, it varies, no	alcohol	IVW radial	377	-0.0153159	0.171319	0.928764
G_Clostridium_sensu_stricto_RNT	current drinkerswith meals: yes, it varies, no	alcohol	Inverse variance weighted (multiplicative random effects)	377	-0.0153159	0.171319	0.928764
G_Clostridium_sensu_stricto_RNT	current drinkerswith meals: yes, it varies, no	alcohol	Inverse variance weighted (fixed effects)	377	-0.0153159	0.174782	0.930172
G_Clostridium_sensu_stricto_RNT	current drinkerswith meals: yes, it varies, no	alcohol	Simple mode	377	-0.630483	1.00895	0.532424
G_Clostridium_sensu_stricto_RNT	current drinkerswith meals: yes, it varies, no	alcohol	Weighted mode	377	-0.532597	0.958308	0.5787
G_Clostridium_sensu_stricto_RNT	current drinkerswith meals: yes, it varies, no	alcohol	Weighted mode (NOME)	377	-0.58154	1.04385	0.577781
G_Clostridium_sensu_stricto_RNT	current drinkerswith meals: yes, it varies, no	alcohol	Simple mode (NOME)	377	-0.630483	1.05927	0.552063
G_Clostridium_sensu_stricto_RNT	current drinkerswith meals: yes, it varies, no	alcohol	Robust adjusted profile score (RAPS)	377	-0.0357587	0.188602	0.849624
G_Clostridium_sensu_stricto_RNT	current drinkerswith meals: yes, it varies, no	alcohol	Sign concordance test	377	-0.0450928	NA	0.409949
G_Clostridium_sensu_stricto_RNT	current drinkerswith meals: yes, it varies, no	alcohol	Unweighted regression	377	-0.0370678	2.50132	0.988176
G_Clostridium_XlVa_RNT	current drinkerswith meals: yes, it varies, no	alcohol	Maximum likelihood	377	-0.0356242	0.152092	0.814807
G_Clostridium_XlVa_RNT	current drinkerswith meals: yes, it varies, no	alcohol	MR Egger	377	-0.632598	0.445932	0.156847
G_Clostridium_XlVa_RNT	current drinkerswith meals: yes, it varies, no	alcohol	MR Egger (bootstrap)	377	-0.00803771	0.358015	0.484
G_Clostridium_XlVa_RNT	current drinkerswith meals: yes, it varies, no	alcohol	Simple median	377	-0.169121	0.212136	0.425319
G_Clostridium_XlVa_RNT	current drinkerswith meals: yes, it varies, no	alcohol	Weighted median	377	-0.193292	0.211018	0.35967
G_Clostridium_XlVa_RNT	current drinkerswith meals: yes, it varies, no	alcohol	Penalised weighted median	377	-0.190365	0.218425	0.383463
G_Clostridium_XlVa_RNT	current drinkerswith meals: yes, it varies, no	alcohol	Inverse variance weighted	377	-0.0350021	0.148491	0.81365
G_Clostridium_XlVa_RNT	current drinkerswith meals: yes, it varies, no	alcohol	IVW radial	377	-0.0350022	0.14526	0.809584
G_Clostridium_XlVa_RNT	current drinkerswith meals: yes, it varies, no	alcohol	Inverse variance weighted (multiplicative random effects)	377	-0.0350021	0.14526	0.809584
G_Clostridium_XlVa_RNT	current drinkerswith meals: yes, it varies, no	alcohol	Inverse variance weighted (fixed effects)	377	-0.0350021	0.148491	0.81365
G_Clostridium_XlVa_RNT	current drinkerswith meals: yes, it varies, no	alcohol	Simple mode	377	-0.448455	0.825247	0.587163
G_Clostridium_XlVa_RNT	current drinkerswith meals: yes, it varies, no	alcohol	Weighted mode	377	-0.404189	0.760564	0.595432
G_Clostridium_XlVa_RNT	current drinkerswith meals: yes, it varies, no	alcohol	Weighted mode (NOME)	377	-0.448455	0.788304	0.569773
G_Clostridium_XlVa_RNT	current drinkerswith meals: yes, it varies, no	alcohol	Simple mode (NOME)	377	-0.448455	0.823569	0.586402
G_Clostridium_XlVa_RNT	current drinkerswith meals: yes, it varies, no	alcohol	Robust adjusted profile score (RAPS)	377	-0.0397862	0.160258	0.803931
G_Clostridium_XlVa_RNT	current drinkerswith meals: yes, it varies, no	alcohol	Sign concordance test	377	-0.0344828	NA	0.536611
G_Clostridium_XlVa_RNT	current drinkerswith meals: yes, it varies, no	alcohol	Unweighted regression	377	-0.176596	2.50132	0.943715
G_Clostridium_XVIII_RNT	current drinkerswith meals: yes, it varies, no	alcohol	Maximum likelihood	377	-0.0868195	0.151112	0.565603
G_Clostridium_XVIII_RNT	current drinkerswith meals: yes, it varies, no	alcohol	MR Egger	377	0.162083	0.470388	0.730609
G_Clostridium_XVIII_RNT	current drinkerswith meals: yes, it varies, no	alcohol	MR Egger (bootstrap)	377	-0.193955	0.359658	0.281
G_Clostridium_XVIII_RNT	current drinkerswith meals: yes, it varies, no	alcohol	Simple median	377	-0.0300618	0.209875	0.886103
G_Clostridium_XVIII_RNT	current drinkerswith meals: yes, it varies, no	alcohol	Weighted median	377	-0.0754488	0.217648	0.72885
G_Clostridium_XVIII_RNT	current drinkerswith meals: yes, it varies, no	alcohol	Penalised weighted median	377	-0.0795554	0.21408	0.710179
G_Clostridium_XVIII_RNT	current drinkerswith meals: yes, it varies, no	alcohol	Inverse variance weighted	377	-0.0859216	0.156324	0.582568
G_Clostridium_XVIII_RNT	current drinkerswith meals: yes, it varies, no	alcohol	IVW radial	377	-0.0859206	0.156324	0.582573
G_Clostridium_XVIII_RNT	current drinkerswith meals: yes, it varies, no	alcohol	Inverse variance weighted (multiplicative random effects)	377	-0.0859216	0.156324	0.582568
G_Clostridium_XVIII_RNT	current drinkerswith meals: yes, it varies, no	alcohol	Inverse variance weighted (fixed effects)	377	-0.0859216	0.146939	0.558721
G_Clostridium_XVIII_RNT	current drinkerswith meals: yes, it varies, no	alcohol	Simple mode	377	0.372441	0.856352	0.663873
G_Clostridium_XVIII_RNT	current drinkerswith meals: yes, it varies, no	alcohol	Weighted mode	377	0.0198	0.744139	0.978787
G_Clostridium_XVIII_RNT	current drinkerswith meals: yes, it varies, no	alcohol	Weighted mode (NOME)	377	0.0198	0.814978	0.98063
G_Clostridium_XVIII_RNT	current drinkerswith meals: yes, it varies, no	alcohol	Simple mode (NOME)	377	0.372441	0.813677	0.647414
G_Clostridium_XVIII_RNT	current drinkerswith meals: yes, it varies, no	alcohol	Robust adjusted profile score (RAPS)	377	-0.100746	0.172839	0.559968
G_Clostridium_XVIII_RNT	current drinkerswith meals: yes, it varies, no	alcohol	Sign concordance test	377	-0.00265252	NA	1
G_Clostridium_XVIII_RNT	current drinkerswith meals: yes, it varies, no	alcohol	Unweighted regression	377	0.133958	2.50132	0.95729
G_Collinsella_RNT	current drinkerswith meals: yes, it varies, no	alcohol	Maximum likelihood	377	0.119885	0.157342	0.446099
G_Collinsella_RNT	current drinkerswith meals: yes, it varies, no	alcohol	MR Egger	377	-0.131878	0.462127	0.775517
G_Collinsella_RNT	current drinkerswith meals: yes, it varies, no	alcohol	MR Egger (bootstrap)	377	0.133034	0.354304	0.366
G_Collinsella_RNT	current drinkerswith meals: yes, it varies, no	alcohol	Simple median	377	0.229245	0.221236	0.300108
G_Collinsella_RNT	current drinkerswith meals: yes, it varies, no	alcohol	Weighted median	377	0.185669	0.229923	0.419364
G_Collinsella_RNT	current drinkerswith meals: yes, it varies, no	alcohol	Penalised weighted median	377	0.190028	0.223266	0.394698
G_Collinsella_RNT	current drinkerswith meals: yes, it varies, no	alcohol	Inverse variance weighted	377	0.116814	0.153788	0.447508
G_Collinsella_RNT	current drinkerswith meals: yes, it varies, no	alcohol	IVW radial	377	0.116815	0.14653	0.425328
G_Collinsella_RNT	current drinkerswith meals: yes, it varies, no	alcohol	Inverse variance weighted (multiplicative random effects)	377	0.116814	0.14653	0.425334
G_Collinsella_RNT	current drinkerswith meals: yes, it varies, no	alcohol	Inverse variance weighted (fixed effects)	377	0.116814	0.153788	0.447508
G_Collinsella_RNT	current drinkerswith meals: yes, it varies, no	alcohol	Simple mode	377	0.485481	0.810576	0.549578
G_Collinsella_RNT	current drinkerswith meals: yes, it varies, no	alcohol	Weighted mode	377	0.232399	0.766932	0.762039
G_Collinsella_RNT	current drinkerswith meals: yes, it varies, no	alcohol	Weighted mode (NOME)	377	0.274579	0.846815	0.74593
G_Collinsella_RNT	current drinkerswith meals: yes, it varies, no	alcohol	Simple mode (NOME)	377	0.485481	0.882769	0.582678
G_Collinsella_RNT	current drinkerswith meals: yes, it varies, no	alcohol	Robust adjusted profile score (RAPS)	377	0.112339	0.166192	0.499067
G_Collinsella_RNT	current drinkerswith meals: yes, it varies, no	alcohol	Sign concordance test	377	0.061008	NA	0.257161
G_Collinsella_RNT	current drinkerswith meals: yes, it varies, no	alcohol	Unweighted regression	377	0.12864	2.50132	0.958984
G_Coprobacter_RNT	current drinkerswith meals: yes, it varies, no	alcohol	Maximum likelihood	377	-0.114462	0.183844	0.533543
G_Coprobacter_RNT	current drinkerswith meals: yes, it varies, no	alcohol	MR Egger	377	-0.605903	0.541308	0.263716
G_Coprobacter_RNT	current drinkerswith meals: yes, it varies, no	alcohol	MR Egger (bootstrap)	377	-0.0805125	0.429202	0.431
G_Coprobacter_RNT	current drinkerswith meals: yes, it varies, no	alcohol	Simple median	377	-0.0393835	0.264766	0.881752
G_Coprobacter_RNT	current drinkerswith meals: yes, it varies, no	alcohol	Weighted median	377	-0.117405	0.270197	0.663914
G_Coprobacter_RNT	current drinkerswith meals: yes, it varies, no	alcohol	Penalised weighted median	377	-0.113982	0.274583	0.678062
G_Coprobacter_RNT	current drinkerswith meals: yes, it varies, no	alcohol	Inverse variance weighted	377	-0.113049	0.180132	0.530272
G_Coprobacter_RNT	current drinkerswith meals: yes, it varies, no	alcohol	IVW radial	377	-0.113049	0.180132	0.530273
G_Coprobacter_RNT	current drinkerswith meals: yes, it varies, no	alcohol	Inverse variance weighted (multiplicative random effects)	377	-0.113049	0.180132	0.530272
G_Coprobacter_RNT	current drinkerswith meals: yes, it varies, no	alcohol	Inverse variance weighted (fixed effects)	377	-0.113049	0.1793	0.528366
G_Coprobacter_RNT	current drinkerswith meals: yes, it varies, no	alcohol	Simple mode	377	0.427285	1.04788	0.68368
G_Coprobacter_RNT	current drinkerswith meals: yes, it varies, no	alcohol	Weighted mode	377	0.134012	0.94712	0.887555
G_Coprobacter_RNT	current drinkerswith meals: yes, it varies, no	alcohol	Weighted mode (NOME)	377	0.134012	1.03389	0.896936
G_Coprobacter_RNT	current drinkerswith meals: yes, it varies, no	alcohol	Simple mode (NOME)	377	0.427285	1.03268	0.679283
G_Coprobacter_RNT	current drinkerswith meals: yes, it varies, no	alcohol	Robust adjusted profile score (RAPS)	377	-0.121718	0.198887	0.540541
G_Coprobacter_RNT	current drinkerswith meals: yes, it varies, no	alcohol	Sign concordance test	377	-0.00265252	NA	1
G_Coprobacter_RNT	current drinkerswith meals: yes, it varies, no	alcohol	Unweighted regression	377	-0.146231	2.50132	0.953381
G_Coprococcus_RNT	current drinkerswith meals: yes, it varies, no	alcohol	Maximum likelihood	377	-0.0251199	0.155605	0.871752
G_Coprococcus_RNT	current drinkerswith meals: yes, it varies, no	alcohol	MR Egger	377	0.677627	0.454924	0.137186
G_Coprococcus_RNT	current drinkerswith meals: yes, it varies, no	alcohol	MR Egger (bootstrap)	377	-0.354919	0.365592	0.164
G_Coprococcus_RNT	current drinkerswith meals: yes, it varies, no	alcohol	Simple median	377	-0.062649	0.218933	0.774759
G_Coprococcus_RNT	current drinkerswith meals: yes, it varies, no	alcohol	Weighted median	377	-0.0313344	0.234562	0.893729
G_Coprococcus_RNT	current drinkerswith meals: yes, it varies, no	alcohol	Penalised weighted median	377	-0.0161759	0.228467	0.943556
G_Coprococcus_RNT	current drinkerswith meals: yes, it varies, no	alcohol	Inverse variance weighted	377	-0.0245484	0.152039	0.87173
G_Coprococcus_RNT	current drinkerswith meals: yes, it varies, no	alcohol	IVW radial	377	-0.0245484	0.152039	0.87173
G_Coprococcus_RNT	current drinkerswith meals: yes, it varies, no	alcohol	Inverse variance weighted (multiplicative random effects)	377	-0.0245484	0.152039	0.87173
G_Coprococcus_RNT	current drinkerswith meals: yes, it varies, no	alcohol	Inverse variance weighted (fixed effects)	377	-0.0245484	0.151786	0.871518
G_Coprococcus_RNT	current drinkerswith meals: yes, it varies, no	alcohol	Simple mode	377	-0.12367	0.918984	0.893022
G_Coprococcus_RNT	current drinkerswith meals: yes, it varies, no	alcohol	Weighted mode	377	-0.12367	0.865682	0.886478
G_Coprococcus_RNT	current drinkerswith meals: yes, it varies, no	alcohol	Weighted mode (NOME)	377	-0.12367	0.953579	0.896881
G_Coprococcus_RNT	current drinkerswith meals: yes, it varies, no	alcohol	Simple mode (NOME)	377	-0.12367	0.927418	0.893989
G_Coprococcus_RNT	current drinkerswith meals: yes, it varies, no	alcohol	Robust adjusted profile score (RAPS)	377	0.0113227	0.168473	0.946416
G_Coprococcus_RNT	current drinkerswith meals: yes, it varies, no	alcohol	Sign concordance test	377	-0.0238727	NA	0.68038
G_Coprococcus_RNT	current drinkerswith meals: yes, it varies, no	alcohol	Unweighted regression	377	0.215437	2.50132	0.931364
G_Desulfovibrio_RNT	current drinkerswith meals: yes, it varies, no	alcohol	Maximum likelihood	377	-0.316041	0.259239	0.222803
G_Desulfovibrio_RNT	current drinkerswith meals: yes, it varies, no	alcohol	MR Egger	377	-0.590666	0.793358	0.457032
G_Desulfovibrio_RNT	current drinkerswith meals: yes, it varies, no	alcohol	MR Egger (bootstrap)	377	-0.686911	0.602595	0.133
G_Desulfovibrio_RNT	current drinkerswith meals: yes, it varies, no	alcohol	Simple median	377	-0.465576	0.374023	0.213213
G_Desulfovibrio_RNT	current drinkerswith meals: yes, it varies, no	alcohol	Weighted median	377	-0.557932	0.39657	0.159459
G_Desulfovibrio_RNT	current drinkerswith meals: yes, it varies, no	alcohol	Penalised weighted median	377	-0.632714	0.374411	0.0910492
G_Desulfovibrio_RNT	current drinkerswith meals: yes, it varies, no	alcohol	Inverse variance weighted	377	-0.314216	0.263411	0.232918
G_Desulfovibrio_RNT	current drinkerswith meals: yes, it varies, no	alcohol	IVW radial	377	-0.314204	0.263411	0.232938
G_Desulfovibrio_RNT	current drinkerswith meals: yes, it varies, no	alcohol	Inverse variance weighted (multiplicative random effects)	377	-0.314216	0.263411	0.232918
G_Desulfovibrio_RNT	current drinkerswith meals: yes, it varies, no	alcohol	Inverse variance weighted (fixed effects)	377	-0.314216	0.252295	0.212972
G_Desulfovibrio_RNT	current drinkerswith meals: yes, it varies, no	alcohol	Simple mode	377	-0.282777	1.50952	0.851503
G_Desulfovibrio_RNT	current drinkerswith meals: yes, it varies, no	alcohol	Weighted mode	377	-0.0257771	1.46076	0.98593
G_Desulfovibrio_RNT	current drinkerswith meals: yes, it varies, no	alcohol	Weighted mode (NOME)	377	-0.111444	1.46528	0.939415
G_Desulfovibrio_RNT	current drinkerswith meals: yes, it varies, no	alcohol	Simple mode (NOME)	377	-0.282777	1.55595	0.855885
G_Desulfovibrio_RNT	current drinkerswith meals: yes, it varies, no	alcohol	Robust adjusted profile score (RAPS)	377	-0.423127	0.286565	0.139797
G_Desulfovibrio_RNT	current drinkerswith meals: yes, it varies, no	alcohol	Sign concordance test	377	-0.0503979	NA	0.353917
G_Desulfovibrio_RNT	current drinkerswith meals: yes, it varies, no	alcohol	Unweighted regression	377	-0.00964555	2.50132	0.996923
G_Dialister_RNT	current drinkerswith meals: yes, it varies, no	alcohol	Maximum likelihood	377	-0.187565	0.21311	0.378786
G_Dialister_RNT	current drinkerswith meals: yes, it varies, no	alcohol	MR Egger	377	0.00664859	0.632833	0.991623
G_Dialister_RNT	current drinkerswith meals: yes, it varies, no	alcohol	MR Egger (bootstrap)	377	0.155265	0.4901	0.385
G_Dialister_RNT	current drinkerswith meals: yes, it varies, no	alcohol	Simple median	377	-0.101743	0.311742	0.744144
G_Dialister_RNT	current drinkerswith meals: yes, it varies, no	alcohol	Weighted median	377	-0.0685254	0.306737	0.823223
G_Dialister_RNT	current drinkerswith meals: yes, it varies, no	alcohol	Penalised weighted median	377	-0.0990958	0.320497	0.757174
G_Dialister_RNT	current drinkerswith meals: yes, it varies, no	alcohol	Inverse variance weighted	377	-0.184583	0.210114	0.379678
G_Dialister_RNT	current drinkerswith meals: yes, it varies, no	alcohol	IVW radial	377	-0.184582	0.210115	0.379682
G_Dialister_RNT	current drinkerswith meals: yes, it varies, no	alcohol	Inverse variance weighted (multiplicative random effects)	377	-0.184583	0.210114	0.379678
G_Dialister_RNT	current drinkerswith meals: yes, it varies, no	alcohol	Inverse variance weighted (fixed effects)	377	-0.184583	0.207765	0.374314
G_Dialister_RNT	current drinkerswith meals: yes, it varies, no	alcohol	Simple mode	377	0.194151	1.10804	0.861002
G_Dialister_RNT	current drinkerswith meals: yes, it varies, no	alcohol	Weighted mode	377	0.194151	1.08748	0.8584
G_Dialister_RNT	current drinkerswith meals: yes, it varies, no	alcohol	Weighted mode (NOME)	377	0.194151	1.12771	0.863402
G_Dialister_RNT	current drinkerswith meals: yes, it varies, no	alcohol	Simple mode (NOME)	377	0.194151	1.2897	0.88042
G_Dialister_RNT	current drinkerswith meals: yes, it varies, no	alcohol	Robust adjusted profile score (RAPS)	377	-0.207171	0.229916	0.36755
G_Dialister_RNT	current drinkerswith meals: yes, it varies, no	alcohol	Sign concordance test	377	-0.0132626	NA	0.836817
G_Dialister_RNT	current drinkerswith meals: yes, it varies, no	alcohol	Unweighted regression	377	-0.0598618	2.50132	0.980907
G_Dorea_RNT	current drinkerswith meals: yes, it varies, no	alcohol	Maximum likelihood	377	-0.00863234	0.148811	0.953742
G_Dorea_RNT	current drinkerswith meals: yes, it varies, no	alcohol	MR Egger	377	0.516506	0.44108	0.242341
G_Dorea_RNT	current drinkerswith meals: yes, it varies, no	alcohol	MR Egger (bootstrap)	377	0.0456603	0.342786	0.434
G_Dorea_RNT	current drinkerswith meals: yes, it varies, no	alcohol	Simple median	377	0.160155	0.20771	0.440678
G_Dorea_RNT	current drinkerswith meals: yes, it varies, no	alcohol	Weighted median	377	0.182048	0.216353	0.400102
G_Dorea_RNT	current drinkerswith meals: yes, it varies, no	alcohol	Penalised weighted median	377	0.191512	0.21083	0.363681
G_Dorea_RNT	current drinkerswith meals: yes, it varies, no	alcohol	Inverse variance weighted	377	-0.00869058	0.146937	0.952837
G_Dorea_RNT	current drinkerswith meals: yes, it varies, no	alcohol	IVW radial	377	-0.00869058	0.146937	0.952837
G_Dorea_RNT	current drinkerswith meals: yes, it varies, no	alcohol	Inverse variance weighted (multiplicative random effects)	377	-0.00869058	0.146937	0.952837
G_Dorea_RNT	current drinkerswith meals: yes, it varies, no	alcohol	Inverse variance weighted (fixed effects)	377	-0.00869058	0.145064	0.952228
G_Dorea_RNT	current drinkerswith meals: yes, it varies, no	alcohol	Simple mode	377	0.87182	0.807491	0.280983
G_Dorea_RNT	current drinkerswith meals: yes, it varies, no	alcohol	Weighted mode	377	0.828231	0.754184	0.272828
G_Dorea_RNT	current drinkerswith meals: yes, it varies, no	alcohol	Weighted mode (NOME)	377	0.87182	0.831547	0.295114
G_Dorea_RNT	current drinkerswith meals: yes, it varies, no	alcohol	Simple mode (NOME)	377	0.87182	0.883695	0.324492
G_Dorea_RNT	current drinkerswith meals: yes, it varies, no	alcohol	Robust adjusted profile score (RAPS)	377	0.0219587	0.159802	0.890705
G_Dorea_RNT	current drinkerswith meals: yes, it varies, no	alcohol	Sign concordance test	377	0.0291777	NA	0.606593
G_Dorea_RNT	current drinkerswith meals: yes, it varies, no	alcohol	Unweighted regression	377	0.264159	2.50132	0.915894
G_Eisenbergiella_RNT	current drinkerswith meals: yes, it varies, no	alcohol	Maximum likelihood	377	-0.0607515	0.353115	0.863402
G_Eisenbergiella_RNT	current drinkerswith meals: yes, it varies, no	alcohol	MR Egger	377	2.58525	1.03099	0.0125794
G_Eisenbergiella_RNT	current drinkerswith meals: yes, it varies, no	alcohol	MR Egger (bootstrap)	377	-1.00909	0.813922	0.107
G_Eisenbergiella_RNT	current drinkerswith meals: yes, it varies, no	alcohol	Simple median	377	0.11957	0.511405	0.815135
G_Eisenbergiella_RNT	current drinkerswith meals: yes, it varies, no	alcohol	Weighted median	377	0.193887	0.500839	0.698665
G_Eisenbergiella_RNT	current drinkerswith meals: yes, it varies, no	alcohol	Penalised weighted median	377	0.236317	0.512461	0.644696
G_Eisenbergiella_RNT	current drinkerswith meals: yes, it varies, no	alcohol	Inverse variance weighted	377	-0.0613151	0.346002	0.859343
G_Eisenbergiella_RNT	current drinkerswith meals: yes, it varies, no	alcohol	IVW radial	377	-0.0613153	0.346002	0.859343
G_Eisenbergiella_RNT	current drinkerswith meals: yes, it varies, no	alcohol	Inverse variance weighted (multiplicative random effects)	377	-0.0613151	0.346002	0.859343
G_Eisenbergiella_RNT	current drinkerswith meals: yes, it varies, no	alcohol	Inverse variance weighted (fixed effects)	377	-0.0613151	0.344395	0.858694
G_Eisenbergiella_RNT	current drinkerswith meals: yes, it varies, no	alcohol	Simple mode	377	-0.0416549	1.8507	0.982055
G_Eisenbergiella_RNT	current drinkerswith meals: yes, it varies, no	alcohol	Weighted mode	377	0.27091	1.77526	0.878793
G_Eisenbergiella_RNT	current drinkerswith meals: yes, it varies, no	alcohol	Weighted mode (NOME)	377	0.27091	1.91127	0.887358
G_Eisenbergiella_RNT	current drinkerswith meals: yes, it varies, no	alcohol	Simple mode (NOME)	377	-0.0416549	2.07885	0.984024
G_Eisenbergiella_RNT	current drinkerswith meals: yes, it varies, no	alcohol	Robust adjusted profile score (RAPS)	377	0.0205524	0.37128	0.955855
G_Eisenbergiella_RNT	current drinkerswith meals: yes, it varies, no	alcohol	Sign concordance test	377	0.0185676	NA	0.757357
G_Eisenbergiella_RNT	current drinkerswith meals: yes, it varies, no	alcohol	Unweighted regression	377	0.661738	2.50132	0.791352
G_Escherichia_Shigella_RNT	current drinkerswith meals: yes, it varies, no	alcohol	Maximum likelihood	377	0.235592	0.207065	0.255218
G_Escherichia_Shigella_RNT	current drinkerswith meals: yes, it varies, no	alcohol	MR Egger	377	-0.625188	0.612779	0.308267
G_Escherichia_Shigella_RNT	current drinkerswith meals: yes, it varies, no	alcohol	MR Egger (bootstrap)	377	0.356277	0.487282	0.234
G_Escherichia_Shigella_RNT	current drinkerswith meals: yes, it varies, no	alcohol	Simple median	377	-0.0582993	0.298738	0.845274
G_Escherichia_Shigella_RNT	current drinkerswith meals: yes, it varies, no	alcohol	Weighted median	377	-0.0198909	0.29335	0.94594
G_Escherichia_Shigella_RNT	current drinkerswith meals: yes, it varies, no	alcohol	Penalised weighted median	377	-0.0100231	0.302422	0.973561
G_Escherichia_Shigella_RNT	current drinkerswith meals: yes, it varies, no	alcohol	Inverse variance weighted	377	0.228883	0.20376	0.261313
G_Escherichia_Shigella_RNT	current drinkerswith meals: yes, it varies, no	alcohol	IVW radial	377	0.228882	0.203761	0.261315
G_Escherichia_Shigella_RNT	current drinkerswith meals: yes, it varies, no	alcohol	Inverse variance weighted (multiplicative random effects)	377	0.228883	0.20376	0.261313
G_Escherichia_Shigella_RNT	current drinkerswith meals: yes, it varies, no	alcohol	Inverse variance weighted (fixed effects)	377	0.228883	0.201841	0.256805
G_Escherichia_Shigella_RNT	current drinkerswith meals: yes, it varies, no	alcohol	Simple mode	377	-1.29407	1.10589	0.242677
G_Escherichia_Shigella_RNT	current drinkerswith meals: yes, it varies, no	alcohol	Weighted mode	377	-1.22549	1.10922	0.269944
G_Escherichia_Shigella_RNT	current drinkerswith meals: yes, it varies, no	alcohol	Weighted mode (NOME)	377	-1.29407	1.16333	0.266681
G_Escherichia_Shigella_RNT	current drinkerswith meals: yes, it varies, no	alcohol	Simple mode (NOME)	377	-1.29407	1.31431	0.325454
G_Escherichia_Shigella_RNT	current drinkerswith meals: yes, it varies, no	alcohol	Robust adjusted profile score (RAPS)	377	0.249698	0.222685	0.262156
G_Escherichia_Shigella_RNT	current drinkerswith meals: yes, it varies, no	alcohol	Sign concordance test	377	-0.00265252	NA	1
G_Escherichia_Shigella_RNT	current drinkerswith meals: yes, it varies, no	alcohol	Unweighted regression	377	-0.365647	2.50132	0.883778
G_Faecalibacterium_RNT	current drinkerswith meals: yes, it varies, no	alcohol	Maximum likelihood	377	-0.389657	0.152214	0.0104692
G_Faecalibacterium_RNT	current drinkerswith meals: yes, it varies, no	alcohol	MR Egger	377	0.248142	0.445399	0.577777
G_Faecalibacterium_RNT	current drinkerswith meals: yes, it varies, no	alcohol	MR Egger (bootstrap)	377	-0.558952	0.351349	0.048
G_Faecalibacterium_RNT	current drinkerswith meals: yes, it varies, no	alcohol	Simple median	377	-0.532748	0.220116	0.0155077
G_Faecalibacterium_RNT	current drinkerswith meals: yes, it varies, no	alcohol	Weighted median	377	-0.451559	0.213699	0.0345953
G_Faecalibacterium_RNT	current drinkerswith meals: yes, it varies, no	alcohol	Penalised weighted median	377	-0.48534	0.2235	0.0298901
G_Faecalibacterium_RNT	current drinkerswith meals: yes, it varies, no	alcohol	Inverse variance weighted	377	-0.38973	0.148428	0.00864666
G_Faecalibacterium_RNT	current drinkerswith meals: yes, it varies, no	alcohol	IVW radial	377	-0.389741	0.147668	0.00830753
G_Faecalibacterium_RNT	current drinkerswith meals: yes, it varies, no	alcohol	Inverse variance weighted (multiplicative random effects)	377	-0.38973	0.147667	0.00830914
G_Faecalibacterium_RNT	current drinkerswith meals: yes, it varies, no	alcohol	Inverse variance weighted (fixed effects)	377	-0.38973	0.148428	0.00864666
G_Faecalibacterium_RNT	current drinkerswith meals: yes, it varies, no	alcohol	Simple mode	377	-0.993624	0.82912	0.231513
G_Faecalibacterium_RNT	current drinkerswith meals: yes, it varies, no	alcohol	Weighted mode	377	-0.77925	0.731706	0.28757
G_Faecalibacterium_RNT	current drinkerswith meals: yes, it varies, no	alcohol	Weighted mode (NOME)	377	-0.822125	0.834245	0.325026
G_Faecalibacterium_RNT	current drinkerswith meals: yes, it varies, no	alcohol	Simple mode (NOME)	377	-0.993624	0.834326	0.234432
G_Faecalibacterium_RNT	current drinkerswith meals: yes, it varies, no	alcohol	Robust adjusted profile score (RAPS)	377	-0.483088	0.160222	0.00256882
G_Faecalibacterium_RNT	current drinkerswith meals: yes, it varies, no	alcohol	Sign concordance test	377	-0.167109	NA	0.00137563
G_Faecalibacterium_RNT	current drinkerswith meals: yes, it varies, no	alcohol	Unweighted regression	377	-0.167988	2.50132	0.946455
G_Faecalitalea_RNT	current drinkerswith meals: yes, it varies, no	alcohol	Maximum likelihood	377	-0.390389	0.314298	0.2142
G_Faecalitalea_RNT	current drinkerswith meals: yes, it varies, no	alcohol	MR Egger	377	-0.0467268	0.922708	0.959639
G_Faecalitalea_RNT	current drinkerswith meals: yes, it varies, no	alcohol	MR Egger (bootstrap)	377	-0.197776	0.745598	0.385
G_Faecalitalea_RNT	current drinkerswith meals: yes, it varies, no	alcohol	Simple median	377	-0.543868	0.449075	0.225863
G_Faecalitalea_RNT	current drinkerswith meals: yes, it varies, no	alcohol	Weighted median	377	-0.380838	0.459067	0.40677
G_Faecalitalea_RNT	current drinkerswith meals: yes, it varies, no	alcohol	Penalised weighted median	377	-0.38145	0.441248	0.387323
G_Faecalitalea_RNT	current drinkerswith meals: yes, it varies, no	alcohol	Inverse variance weighted	377	-0.390915	0.307228	0.203233
G_Faecalitalea_RNT	current drinkerswith meals: yes, it varies, no	alcohol	IVW radial	377	-0.390916	0.292642	0.181609
G_Faecalitalea_RNT	current drinkerswith meals: yes, it varies, no	alcohol	Inverse variance weighted (multiplicative random effects)	377	-0.390915	0.292642	0.18161
G_Faecalitalea_RNT	current drinkerswith meals: yes, it varies, no	alcohol	Inverse variance weighted (fixed effects)	377	-0.390915	0.307228	0.203233
G_Faecalitalea_RNT	current drinkerswith meals: yes, it varies, no	alcohol	Simple mode	377	2.0848	1.71668	0.225343
G_Faecalitalea_RNT	current drinkerswith meals: yes, it varies, no	alcohol	Weighted mode	377	1.99696	1.59248	0.210625
G_Faecalitalea_RNT	current drinkerswith meals: yes, it varies, no	alcohol	Weighted mode (NOME)	377	2.0848	1.81302	0.250915
G_Faecalitalea_RNT	current drinkerswith meals: yes, it varies, no	alcohol	Simple mode (NOME)	377	2.0848	1.83743	0.257255
G_Faecalitalea_RNT	current drinkerswith meals: yes, it varies, no	alcohol	Robust adjusted profile score (RAPS)	377	-0.395722	0.332108	0.233439
G_Faecalitalea_RNT	current drinkerswith meals: yes, it varies, no	alcohol	Sign concordance test	377	-0.0557029	NA	0.302979
G_Faecalitalea_RNT	current drinkerswith meals: yes, it varies, no	alcohol	Unweighted regression	377	-0.560983	2.50132	0.822543
G_Fusicatenibacter_RNT	current drinkerswith meals: yes, it varies, no	alcohol	Maximum likelihood	377	-0.260129	0.149135	0.0811154
G_Fusicatenibacter_RNT	current drinkerswith meals: yes, it varies, no	alcohol	MR Egger	377	0.991237	0.43611	0.023597
G_Fusicatenibacter_RNT	current drinkerswith meals: yes, it varies, no	alcohol	MR Egger (bootstrap)	377	-0.425053	0.337266	0.098
G_Fusicatenibacter_RNT	current drinkerswith meals: yes, it varies, no	alcohol	Simple median	377	-0.252192	0.215906	0.242781
G_Fusicatenibacter_RNT	current drinkerswith meals: yes, it varies, no	alcohol	Weighted median	377	-0.188104	0.205586	0.36021
G_Fusicatenibacter_RNT	current drinkerswith meals: yes, it varies, no	alcohol	Penalised weighted median	377	-0.200415	0.214237	0.34954
G_Fusicatenibacter_RNT	current drinkerswith meals: yes, it varies, no	alcohol	Inverse variance weighted	377	-0.258966	0.146302	0.0767153
G_Fusicatenibacter_RNT	current drinkerswith meals: yes, it varies, no	alcohol	IVW radial	377	-0.25897	0.146303	0.0767108
G_Fusicatenibacter_RNT	current drinkerswith meals: yes, it varies, no	alcohol	Inverse variance weighted (multiplicative random effects)	377	-0.258966	0.146302	0.0767153
G_Fusicatenibacter_RNT	current drinkerswith meals: yes, it varies, no	alcohol	Inverse variance weighted (fixed effects)	377	-0.258966	0.145372	0.0748465
G_Fusicatenibacter_RNT	current drinkerswith meals: yes, it varies, no	alcohol	Simple mode	377	-0.665208	0.792452	0.401762
G_Fusicatenibacter_RNT	current drinkerswith meals: yes, it varies, no	alcohol	Weighted mode	377	-0.209345	0.714028	0.76954
G_Fusicatenibacter_RNT	current drinkerswith meals: yes, it varies, no	alcohol	Weighted mode (NOME)	377	-0.250787	0.770257	0.744917
G_Fusicatenibacter_RNT	current drinkerswith meals: yes, it varies, no	alcohol	Simple mode (NOME)	377	-0.665208	0.812945	0.413722
G_Fusicatenibacter_RNT	current drinkerswith meals: yes, it varies, no	alcohol	Robust adjusted profile score (RAPS)	377	-0.273927	0.158473	0.0838905
G_Fusicatenibacter_RNT	current drinkerswith meals: yes, it varies, no	alcohol	Sign concordance test	377	-0.119363	NA	0.0233173
G_Fusicatenibacter_RNT	current drinkerswith meals: yes, it varies, no	alcohol	Unweighted regression	377	0.187698	2.50132	0.940183
G_Gemmiger_RNT	current drinkerswith meals: yes, it varies, no	alcohol	Maximum likelihood	377	0.268006	0.160295	0.0945332
G_Gemmiger_RNT	current drinkerswith meals: yes, it varies, no	alcohol	MR Egger	377	-0.064833	0.470166	0.890398
G_Gemmiger_RNT	current drinkerswith meals: yes, it varies, no	alcohol	MR Egger (bootstrap)	377	0.49455	0.367386	0.086
G_Gemmiger_RNT	current drinkerswith meals: yes, it varies, no	alcohol	Simple median	377	0.0746156	0.228041	0.743514
G_Gemmiger_RNT	current drinkerswith meals: yes, it varies, no	alcohol	Weighted median	377	0.120236	0.235884	0.610245
G_Gemmiger_RNT	current drinkerswith meals: yes, it varies, no	alcohol	Penalised weighted median	377	0.121295	0.231371	0.60011
G_Gemmiger_RNT	current drinkerswith meals: yes, it varies, no	alcohol	Inverse variance weighted	377	0.261254	0.156615	0.0952903
G_Gemmiger_RNT	current drinkerswith meals: yes, it varies, no	alcohol	IVW radial	377	0.261256	0.15037	0.0823133
G_Gemmiger_RNT	current drinkerswith meals: yes, it varies, no	alcohol	Inverse variance weighted (multiplicative random effects)	377	0.261254	0.15037	0.0823155
G_Gemmiger_RNT	current drinkerswith meals: yes, it varies, no	alcohol	Inverse variance weighted (fixed effects)	377	0.261254	0.156615	0.0952903
G_Gemmiger_RNT	current drinkerswith meals: yes, it varies, no	alcohol	Simple mode	377	-0.658613	0.84564	0.436567
G_Gemmiger_RNT	current drinkerswith meals: yes, it varies, no	alcohol	Weighted mode	377	-0.617476	0.841096	0.463325
G_Gemmiger_RNT	current drinkerswith meals: yes, it varies, no	alcohol	Weighted mode (NOME)	377	-0.658613	0.850959	0.439437
G_Gemmiger_RNT	current drinkerswith meals: yes, it varies, no	alcohol	Simple mode (NOME)	377	-0.658613	0.878152	0.453724
G_Gemmiger_RNT	current drinkerswith meals: yes, it varies, no	alcohol	Robust adjusted profile score (RAPS)	377	0.255696	0.169233	0.130812
G_Gemmiger_RNT	current drinkerswith meals: yes, it varies, no	alcohol	Sign concordance test	377	0.0238727	NA	0.68038
G_Gemmiger_RNT	current drinkerswith meals: yes, it varies, no	alcohol	Unweighted regression	377	0.10896	2.50132	0.965254
G_Hespellia_RNT	current drinkerswith meals: yes, it varies, no	alcohol	Maximum likelihood	377	-0.199437	0.17277	0.248356
G_Hespellia_RNT	current drinkerswith meals: yes, it varies, no	alcohol	MR Egger	377	-0.0894324	0.508391	0.860457
G_Hespellia_RNT	current drinkerswith meals: yes, it varies, no	alcohol	MR Egger (bootstrap)	377	0.0387568	0.403649	0.468
G_Hespellia_RNT	current drinkerswith meals: yes, it varies, no	alcohol	Simple median	377	-0.135642	0.235318	0.564331
G_Hespellia_RNT	current drinkerswith meals: yes, it varies, no	alcohol	Weighted median	377	-0.137495	0.244452	0.573801
G_Hespellia_RNT	current drinkerswith meals: yes, it varies, no	alcohol	Penalised weighted median	377	-0.137275	0.253879	0.588708
G_Hespellia_RNT	current drinkerswith meals: yes, it varies, no	alcohol	Inverse variance weighted	377	-0.198808	0.169172	0.239919
G_Hespellia_RNT	current drinkerswith meals: yes, it varies, no	alcohol	IVW radial	377	-0.198806	0.169172	0.239925
G_Hespellia_RNT	current drinkerswith meals: yes, it varies, no	alcohol	Inverse variance weighted (multiplicative random effects)	377	-0.198808	0.169172	0.239919
G_Hespellia_RNT	current drinkerswith meals: yes, it varies, no	alcohol	Inverse variance weighted (fixed effects)	377	-0.198808	0.168529	0.23813
G_Hespellia_RNT	current drinkerswith meals: yes, it varies, no	alcohol	Simple mode	377	0.0352348	0.830087	0.966165
G_Hespellia_RNT	current drinkerswith meals: yes, it varies, no	alcohol	Weighted mode	377	-0.0629925	0.843284	0.940494
G_Hespellia_RNT	current drinkerswith meals: yes, it varies, no	alcohol	Weighted mode (NOME)	377	-0.0629925	0.891306	0.943695
G_Hespellia_RNT	current drinkerswith meals: yes, it varies, no	alcohol	Simple mode (NOME)	377	0.0352348	0.919658	0.969459
G_Hespellia_RNT	current drinkerswith meals: yes, it varies, no	alcohol	Robust adjusted profile score (RAPS)	377	-0.21325	0.181759	0.240694
G_Hespellia_RNT	current drinkerswith meals: yes, it varies, no	alcohol	Sign concordance test	377	-0.0344828	NA	0.536611
G_Hespellia_RNT	current drinkerswith meals: yes, it varies, no	alcohol	Unweighted regression	377	0.203254	2.50132	0.935236
G_Holdemanella_RNT	current drinkerswith meals: yes, it varies, no	alcohol	Maximum likelihood	377	-0.369	0.244287	0.130912
G_Holdemanella_RNT	current drinkerswith meals: yes, it varies, no	alcohol	MR Egger	377	-0.807829	0.752598	0.283788
G_Holdemanella_RNT	current drinkerswith meals: yes, it varies, no	alcohol	MR Egger (bootstrap)	377	0.0310196	0.560507	0.472
G_Holdemanella_RNT	current drinkerswith meals: yes, it varies, no	alcohol	Simple median	377	-0.375407	0.335831	0.263633
G_Holdemanella_RNT	current drinkerswith meals: yes, it varies, no	alcohol	Weighted median	377	-0.197313	0.35045	0.573416
G_Holdemanella_RNT	current drinkerswith meals: yes, it varies, no	alcohol	Penalised weighted median	377	-0.111385	0.351305	0.751197
G_Holdemanella_RNT	current drinkerswith meals: yes, it varies, no	alcohol	Inverse variance weighted	377	-0.363966	0.249512	0.144644
G_Holdemanella_RNT	current drinkerswith meals: yes, it varies, no	alcohol	IVW radial	377	-0.363971	0.249512	0.144639
G_Holdemanella_RNT	current drinkerswith meals: yes, it varies, no	alcohol	Inverse variance weighted (multiplicative random effects)	377	-0.363966	0.249512	0.144644
G_Holdemanella_RNT	current drinkerswith meals: yes, it varies, no	alcohol	Inverse variance weighted (fixed effects)	377	-0.363966	0.237519	0.125432
G_Holdemanella_RNT	current drinkerswith meals: yes, it varies, no	alcohol	Simple mode	377	-0.960548	1.29493	0.458686
G_Holdemanella_RNT	current drinkerswith meals: yes, it varies, no	alcohol	Weighted mode	377	0.990939	1.3685	0.46945
G_Holdemanella_RNT	current drinkerswith meals: yes, it varies, no	alcohol	Weighted mode (NOME)	377	1.12552	1.35148	0.405482
G_Holdemanella_RNT	current drinkerswith meals: yes, it varies, no	alcohol	Simple mode (NOME)	377	-0.960548	1.41524	0.497734
G_Holdemanella_RNT	current drinkerswith meals: yes, it varies, no	alcohol	Robust adjusted profile score (RAPS)	377	-0.29366	0.278253	0.291256
G_Holdemanella_RNT	current drinkerswith meals: yes, it varies, no	alcohol	Sign concordance test	377	-0.061008	NA	0.257161
G_Holdemanella_RNT	current drinkerswith meals: yes, it varies, no	alcohol	Unweighted regression	377	-0.534617	2.50132	0.830755
G_Intestinibacter_RNT	current drinkerswith meals: yes, it varies, no	alcohol	Maximum likelihood	377	0.105265	0.18731	0.574128
G_Intestinibacter_RNT	current drinkerswith meals: yes, it varies, no	alcohol	MR Egger	377	0.363379	0.548518	0.508074
G_Intestinibacter_RNT	current drinkerswith meals: yes, it varies, no	alcohol	MR Egger (bootstrap)	377	-0.224368	0.429032	0.279
G_Intestinibacter_RNT	current drinkerswith meals: yes, it varies, no	alcohol	Simple median	377	0.0482409	0.26788	0.857087
G_Intestinibacter_RNT	current drinkerswith meals: yes, it varies, no	alcohol	Weighted median	377	0.0474467	0.262655	0.856648
G_Intestinibacter_RNT	current drinkerswith meals: yes, it varies, no	alcohol	Penalised weighted median	377	0.0485505	0.253491	0.848113
G_Intestinibacter_RNT	current drinkerswith meals: yes, it varies, no	alcohol	Inverse variance weighted	377	0.102279	0.182808	0.575829
G_Intestinibacter_RNT	current drinkerswith meals: yes, it varies, no	alcohol	IVW radial	377	0.10228	0.180716	0.571413
G_Intestinibacter_RNT	current drinkerswith meals: yes, it varies, no	alcohol	Inverse variance weighted (multiplicative random effects)	377	0.102279	0.180716	0.571418
G_Intestinibacter_RNT	current drinkerswith meals: yes, it varies, no	alcohol	Inverse variance weighted (fixed effects)	377	0.102279	0.182808	0.575829
G_Intestinibacter_RNT	current drinkerswith meals: yes, it varies, no	alcohol	Simple mode	377	-0.183457	1.07313	0.864352
G_Intestinibacter_RNT	current drinkerswith meals: yes, it varies, no	alcohol	Weighted mode	377	0.112709	0.939906	0.904614
G_Intestinibacter_RNT	current drinkerswith meals: yes, it varies, no	alcohol	Weighted mode (NOME)	377	0.112709	0.905579	0.901017
G_Intestinibacter_RNT	current drinkerswith meals: yes, it varies, no	alcohol	Simple mode (NOME)	377	-0.183457	1.00554	0.855332
G_Intestinibacter_RNT	current drinkerswith meals: yes, it varies, no	alcohol	Robust adjusted profile score (RAPS)	377	0.14288	0.197244	0.468831
G_Intestinibacter_RNT	current drinkerswith meals: yes, it varies, no	alcohol	Sign concordance test	377	0.0185676	NA	0.757357
G_Intestinibacter_RNT	current drinkerswith meals: yes, it varies, no	alcohol	Unweighted regression	377	0.306835	2.50132	0.902369
G_Lactobacillus_RNT	current drinkerswith meals: yes, it varies, no	alcohol	Maximum likelihood	377	0.219252	0.245898	0.372587
G_Lactobacillus_RNT	current drinkerswith meals: yes, it varies, no	alcohol	MR Egger	377	0.477726	0.719362	0.507037
G_Lactobacillus_RNT	current drinkerswith meals: yes, it varies, no	alcohol	MR Egger (bootstrap)	377	0.178243	0.555881	0.371
G_Lactobacillus_RNT	current drinkerswith meals: yes, it varies, no	alcohol	Simple median	377	0.23258	0.356161	0.513744
G_Lactobacillus_RNT	current drinkerswith meals: yes, it varies, no	alcohol	Weighted median	377	0.234057	0.354768	0.509416
G_Lactobacillus_RNT	current drinkerswith meals: yes, it varies, no	alcohol	Penalised weighted median	377	0.233775	0.347079	0.500597
G_Lactobacillus_RNT	current drinkerswith meals: yes, it varies, no	alcohol	Inverse variance weighted	377	0.213199	0.240179	0.37472
G_Lactobacillus_RNT	current drinkerswith meals: yes, it varies, no	alcohol	IVW radial	377	0.213199	0.232636	0.359432
G_Lactobacillus_RNT	current drinkerswith meals: yes, it varies, no	alcohol	Inverse variance weighted (multiplicative random effects)	377	0.213199	0.232636	0.35943
G_Lactobacillus_RNT	current drinkerswith meals: yes, it varies, no	alcohol	Inverse variance weighted (fixed effects)	377	0.213199	0.240179	0.37472
G_Lactobacillus_RNT	current drinkerswith meals: yes, it varies, no	alcohol	Simple mode	377	0.229505	1.34911	0.86501
G_Lactobacillus_RNT	current drinkerswith meals: yes, it varies, no	alcohol	Weighted mode	377	0.229505	1.11691	0.837307
G_Lactobacillus_RNT	current drinkerswith meals: yes, it varies, no	alcohol	Weighted mode (NOME)	377	0.297306	1.24299	0.811092
G_Lactobacillus_RNT	current drinkerswith meals: yes, it varies, no	alcohol	Simple mode (NOME)	377	0.229505	1.26404	0.856021
G_Lactobacillus_RNT	current drinkerswith meals: yes, it varies, no	alcohol	Robust adjusted profile score (RAPS)	377	0.21293	0.259386	0.411702
G_Lactobacillus_RNT	current drinkerswith meals: yes, it varies, no	alcohol	Sign concordance test	377	0.0450928	NA	0.409949
G_Lactobacillus_RNT	current drinkerswith meals: yes, it varies, no	alcohol	Unweighted regression	377	0.558224	2.50132	0.823402
G_Lactococcus_RNT	current drinkerswith meals: yes, it varies, no	alcohol	Maximum likelihood	377	-0.186764	0.326581	0.567405
G_Lactococcus_RNT	current drinkerswith meals: yes, it varies, no	alcohol	MR Egger	377	-0.997201	0.950344	0.294713
G_Lactococcus_RNT	current drinkerswith meals: yes, it varies, no	alcohol	MR Egger (bootstrap)	377	0.13051	0.783646	0.437
G_Lactococcus_RNT	current drinkerswith meals: yes, it varies, no	alcohol	Simple median	377	-0.177105	0.462504	0.701775
G_Lactococcus_RNT	current drinkerswith meals: yes, it varies, no	alcohol	Weighted median	377	-0.0944783	0.454871	0.83546
G_Lactococcus_RNT	current drinkerswith meals: yes, it varies, no	alcohol	Penalised weighted median	377	-0.072261	0.459991	0.875172
G_Lactococcus_RNT	current drinkerswith meals: yes, it varies, no	alcohol	Inverse variance weighted	377	-0.186838	0.318585	0.557565
G_Lactococcus_RNT	current drinkerswith meals: yes, it varies, no	alcohol	IVW radial	377	-0.186838	0.316864	0.555428
G_Lactococcus_RNT	current drinkerswith meals: yes, it varies, no	alcohol	Inverse variance weighted (multiplicative random effects)	377	-0.186838	0.316864	0.555428
G_Lactococcus_RNT	current drinkerswith meals: yes, it varies, no	alcohol	Inverse variance weighted (fixed effects)	377	-0.186838	0.318585	0.557565
G_Lactococcus_RNT	current drinkerswith meals: yes, it varies, no	alcohol	Simple mode	377	0.137718	1.75554	0.937514
G_Lactococcus_RNT	current drinkerswith meals: yes, it varies, no	alcohol	Weighted mode	377	0.243793	1.72171	0.887473
G_Lactococcus_RNT	current drinkerswith meals: yes, it varies, no	alcohol	Weighted mode (NOME)	377	0.243793	1.73981	0.888636
G_Lactococcus_RNT	current drinkerswith meals: yes, it varies, no	alcohol	Simple mode (NOME)	377	0.137718	1.85317	0.940799
G_Lactococcus_RNT	current drinkerswith meals: yes, it varies, no	alcohol	Robust adjusted profile score (RAPS)	377	-0.239483	0.343598	0.485811
G_Lactococcus_RNT	current drinkerswith meals: yes, it varies, no	alcohol	Sign concordance test	377	-0.0291777	NA	0.606593
G_Lactococcus_RNT	current drinkerswith meals: yes, it varies, no	alcohol	Unweighted regression	377	-0.646289	2.50132	0.796114
G_Methanobrevibacter_RNT	current drinkerswith meals: yes, it varies, no	alcohol	Maximum likelihood	377	0.380331	0.220993	0.0852501
G_Methanobrevibacter_RNT	current drinkerswith meals: yes, it varies, no	alcohol	MR Egger	377	-0.20017	0.645886	0.756798
G_Methanobrevibacter_RNT	current drinkerswith meals: yes, it varies, no	alcohol	MR Egger (bootstrap)	377	0.489282	0.50464	0.16
G_Methanobrevibacter_RNT	current drinkerswith meals: yes, it varies, no	alcohol	Simple median	377	0.416247	0.30947	0.178615
G_Methanobrevibacter_RNT	current drinkerswith meals: yes, it varies, no	alcohol	Weighted median	377	0.364452	0.317483	0.250993
G_Methanobrevibacter_RNT	current drinkerswith meals: yes, it varies, no	alcohol	Penalised weighted median	377	0.367532	0.313295	0.240749
G_Methanobrevibacter_RNT	current drinkerswith meals: yes, it varies, no	alcohol	Inverse variance weighted	377	0.369503	0.215785	0.0868288
G_Methanobrevibacter_RNT	current drinkerswith meals: yes, it varies, no	alcohol	IVW radial	377	0.369522	0.21038	0.079012
G_Methanobrevibacter_RNT	current drinkerswith meals: yes, it varies, no	alcohol	Inverse variance weighted (multiplicative random effects)	377	0.369503	0.21038	0.079026
G_Methanobrevibacter_RNT	current drinkerswith meals: yes, it varies, no	alcohol	Inverse variance weighted (fixed effects)	377	0.369503	0.215785	0.0868288
G_Methanobrevibacter_RNT	current drinkerswith meals: yes, it varies, no	alcohol	Simple mode	377	0.189089	1.07439	0.860392
G_Methanobrevibacter_RNT	current drinkerswith meals: yes, it varies, no	alcohol	Weighted mode	377	0.057778	1.13915	0.959575
G_Methanobrevibacter_RNT	current drinkerswith meals: yes, it varies, no	alcohol	Weighted mode (NOME)	377	0.057778	1.18972	0.961292
G_Methanobrevibacter_RNT	current drinkerswith meals: yes, it varies, no	alcohol	Simple mode (NOME)	377	0.189089	1.25772	0.880575
G_Methanobrevibacter_RNT	current drinkerswith meals: yes, it varies, no	alcohol	Robust adjusted profile score (RAPS)	377	0.422087	0.233082	0.0701577
G_Methanobrevibacter_RNT	current drinkerswith meals: yes, it varies, no	alcohol	Sign concordance test	377	0.0928382	NA	0.0797927
G_Methanobrevibacter_RNT	current drinkerswith meals: yes, it varies, no	alcohol	Unweighted regression	377	0.504388	2.50132	0.840191
G_Odoribacter_RNT	current drinkerswith meals: yes, it varies, no	alcohol	Maximum likelihood	377	-0.108864	0.15152	0.472462
G_Odoribacter_RNT	current drinkerswith meals: yes, it varies, no	alcohol	MR Egger	377	-0.579034	0.444303	0.193292
G_Odoribacter_RNT	current drinkerswith meals: yes, it varies, no	alcohol	MR Egger (bootstrap)	377	0.202498	0.337667	0.262
G_Odoribacter_RNT	current drinkerswith meals: yes, it varies, no	alcohol	Simple median	377	-0.178677	0.214715	0.405319
G_Odoribacter_RNT	current drinkerswith meals: yes, it varies, no	alcohol	Weighted median	377	-0.126883	0.214665	0.554472
G_Odoribacter_RNT	current drinkerswith meals: yes, it varies, no	alcohol	Penalised weighted median	377	-0.131309	0.216334	0.54387
G_Odoribacter_RNT	current drinkerswith meals: yes, it varies, no	alcohol	Inverse variance weighted	377	-0.108986	0.148029	0.461579
G_Odoribacter_RNT	current drinkerswith meals: yes, it varies, no	alcohol	IVW radial	377	-0.108989	0.142669	0.444911
G_Odoribacter_RNT	current drinkerswith meals: yes, it varies, no	alcohol	Inverse variance weighted (multiplicative random effects)	377	-0.108986	0.142669	0.444923
G_Odoribacter_RNT	current drinkerswith meals: yes, it varies, no	alcohol	Inverse variance weighted (fixed effects)	377	-0.108986	0.148029	0.461579
G_Odoribacter_RNT	current drinkerswith meals: yes, it varies, no	alcohol	Simple mode	377	-0.275792	0.768072	0.719744
G_Odoribacter_RNT	current drinkerswith meals: yes, it varies, no	alcohol	Weighted mode	377	-0.233	0.733995	0.751085
G_Odoribacter_RNT	current drinkerswith meals: yes, it varies, no	alcohol	Weighted mode (NOME)	377	-0.233	0.74438	0.754445
G_Odoribacter_RNT	current drinkerswith meals: yes, it varies, no	alcohol	Simple mode (NOME)	377	-0.275792	0.814499	0.735098
G_Odoribacter_RNT	current drinkerswith meals: yes, it varies, no	alcohol	Robust adjusted profile score (RAPS)	377	-0.120589	0.159897	0.450749
G_Odoribacter_RNT	current drinkerswith meals: yes, it varies, no	alcohol	Sign concordance test	377	-0.066313	NA	0.216382
G_Odoribacter_RNT	current drinkerswith meals: yes, it varies, no	alcohol	Unweighted regression	377	-0.335824	2.50132	0.893198
G_Oscillibacter_RNT	current drinkerswith meals: yes, it varies, no	alcohol	Maximum likelihood	377	-0.0884542	0.14938	0.553755
G_Oscillibacter_RNT	current drinkerswith meals: yes, it varies, no	alcohol	MR Egger	377	-0.53588	0.443822	0.228032
G_Oscillibacter_RNT	current drinkerswith meals: yes, it varies, no	alcohol	MR Egger (bootstrap)	377	-0.120077	0.352146	0.38
G_Oscillibacter_RNT	current drinkerswith meals: yes, it varies, no	alcohol	Simple median	377	-0.116851	0.201871	0.562696
G_Oscillibacter_RNT	current drinkerswith meals: yes, it varies, no	alcohol	Weighted median	377	-0.14022	0.208542	0.501341
G_Oscillibacter_RNT	current drinkerswith meals: yes, it varies, no	alcohol	Penalised weighted median	377	-0.131405	0.215736	0.542456
G_Oscillibacter_RNT	current drinkerswith meals: yes, it varies, no	alcohol	Inverse variance weighted	377	-0.0870458	0.147998	0.556429
G_Oscillibacter_RNT	current drinkerswith meals: yes, it varies, no	alcohol	IVW radial	377	-0.0870452	0.147998	0.556432
G_Oscillibacter_RNT	current drinkerswith meals: yes, it varies, no	alcohol	Inverse variance weighted (multiplicative random effects)	377	-0.0870458	0.147998	0.556429
G_Oscillibacter_RNT	current drinkerswith meals: yes, it varies, no	alcohol	Inverse variance weighted (fixed effects)	377	-0.0870458	0.145598	0.54994
G_Oscillibacter_RNT	current drinkerswith meals: yes, it varies, no	alcohol	Simple mode	377	-0.390823	0.822383	0.634897
G_Oscillibacter_RNT	current drinkerswith meals: yes, it varies, no	alcohol	Weighted mode	377	-0.488376	0.701615	0.486812
G_Oscillibacter_RNT	current drinkerswith meals: yes, it varies, no	alcohol	Weighted mode (NOME)	377	-0.488376	0.783262	0.533324
G_Oscillibacter_RNT	current drinkerswith meals: yes, it varies, no	alcohol	Simple mode (NOME)	377	-0.390823	0.794392	0.623022
G_Oscillibacter_RNT	current drinkerswith meals: yes, it varies, no	alcohol	Robust adjusted profile score (RAPS)	377	-0.0714591	0.156863	0.648714
G_Oscillibacter_RNT	current drinkerswith meals: yes, it varies, no	alcohol	Sign concordance test	377	-0.0557029	NA	0.302979
G_Oscillibacter_RNT	current drinkerswith meals: yes, it varies, no	alcohol	Unweighted regression	377	-0.0699392	2.50132	0.977693
G_Parabacteroides_RNT	current drinkerswith meals: yes, it varies, no	alcohol	Maximum likelihood	377	-0.0348207	0.149198	0.815462
G_Parabacteroides_RNT	current drinkerswith meals: yes, it varies, no	alcohol	MR Egger	377	-0.119059	0.43844	0.786116
G_Parabacteroides_RNT	current drinkerswith meals: yes, it varies, no	alcohol	MR Egger (bootstrap)	377	0.130933	0.336531	0.349
G_Parabacteroides_RNT	current drinkerswith meals: yes, it varies, no	alcohol	Simple median	377	0.102468	0.207946	0.62218
G_Parabacteroides_RNT	current drinkerswith meals: yes, it varies, no	alcohol	Weighted median	377	0.106581	0.210132	0.612006
G_Parabacteroides_RNT	current drinkerswith meals: yes, it varies, no	alcohol	Penalised weighted median	377	0.107064	0.219543	0.625785
G_Parabacteroides_RNT	current drinkerswith meals: yes, it varies, no	alcohol	Inverse variance weighted	377	-0.0344234	0.146018	0.813628
G_Parabacteroides_RNT	current drinkerswith meals: yes, it varies, no	alcohol	IVW radial	377	-0.0344235	0.136297	0.800607
G_Parabacteroides_RNT	current drinkerswith meals: yes, it varies, no	alcohol	Inverse variance weighted (multiplicative random effects)	377	-0.0344234	0.136297	0.800607
G_Parabacteroides_RNT	current drinkerswith meals: yes, it varies, no	alcohol	Inverse variance weighted (fixed effects)	377	-0.0344234	0.146018	0.813628
G_Parabacteroides_RNT	current drinkerswith meals: yes, it varies, no	alcohol	Simple mode	377	0.317912	0.802953	0.692383
G_Parabacteroides_RNT	current drinkerswith meals: yes, it varies, no	alcohol	Weighted mode	377	0.189989	0.804333	0.8134
G_Parabacteroides_RNT	current drinkerswith meals: yes, it varies, no	alcohol	Weighted mode (NOME)	377	0.189989	0.756997	0.801968
G_Parabacteroides_RNT	current drinkerswith meals: yes, it varies, no	alcohol	Simple mode (NOME)	377	0.317912	0.764713	0.677847
G_Parabacteroides_RNT	current drinkerswith meals: yes, it varies, no	alcohol	Robust adjusted profile score (RAPS)	377	-0.0272987	0.157995	0.862823
G_Parabacteroides_RNT	current drinkerswith meals: yes, it varies, no	alcohol	Sign concordance test	377	0.0238727	NA	0.68038
G_Parabacteroides_RNT	current drinkerswith meals: yes, it varies, no	alcohol	Unweighted regression	377	-0.20849	2.50132	0.933572
G_Paraprevotella_RNT	current drinkerswith meals: yes, it varies, no	alcohol	Maximum likelihood	377	-0.155544	0.234814	0.507708
G_Paraprevotella_RNT	current drinkerswith meals: yes, it varies, no	alcohol	MR Egger	377	-0.109902	0.686163	0.872834
G_Paraprevotella_RNT	current drinkerswith meals: yes, it varies, no	alcohol	MR Egger (bootstrap)	377	-0.225308	0.542433	0.33
G_Paraprevotella_RNT	current drinkerswith meals: yes, it varies, no	alcohol	Simple median	377	-0.403273	0.341425	0.237544
G_Paraprevotella_RNT	current drinkerswith meals: yes, it varies, no	alcohol	Weighted median	377	-0.388771	0.332231	0.241927
G_Paraprevotella_RNT	current drinkerswith meals: yes, it varies, no	alcohol	Penalised weighted median	377	-0.435106	0.339925	0.200543
G_Paraprevotella_RNT	current drinkerswith meals: yes, it varies, no	alcohol	Inverse variance weighted	377	-0.154214	0.229278	0.501196
G_Paraprevotella_RNT	current drinkerswith meals: yes, it varies, no	alcohol	IVW radial	377	-0.154218	0.224665	0.492441
G_Paraprevotella_RNT	current drinkerswith meals: yes, it varies, no	alcohol	Inverse variance weighted (multiplicative random effects)	377	-0.154214	0.224665	0.49245
G_Paraprevotella_RNT	current drinkerswith meals: yes, it varies, no	alcohol	Inverse variance weighted (fixed effects)	377	-0.154214	0.229278	0.501196
G_Paraprevotella_RNT	current drinkerswith meals: yes, it varies, no	alcohol	Simple mode	377	-0.282608	1.36419	0.835996
G_Paraprevotella_RNT	current drinkerswith meals: yes, it varies, no	alcohol	Weighted mode	377	-0.349279	1.19867	0.770914
G_Paraprevotella_RNT	current drinkerswith meals: yes, it varies, no	alcohol	Weighted mode (NOME)	377	-0.349279	1.26666	0.782892
G_Paraprevotella_RNT	current drinkerswith meals: yes, it varies, no	alcohol	Simple mode (NOME)	377	-0.282608	1.31677	0.830178
G_Paraprevotella_RNT	current drinkerswith meals: yes, it varies, no	alcohol	Robust adjusted profile score (RAPS)	377	-0.259912	0.24755	0.293748
G_Paraprevotella_RNT	current drinkerswith meals: yes, it varies, no	alcohol	Sign concordance test	377	-0.061008	NA	0.257161
G_Paraprevotella_RNT	current drinkerswith meals: yes, it varies, no	alcohol	Unweighted regression	377	-0.586127	2.50132	0.814731
G_Parasutterella_RNT	current drinkerswith meals: yes, it varies, no	alcohol	Maximum likelihood	377	0.15638	0.173333	0.366952
G_Parasutterella_RNT	current drinkerswith meals: yes, it varies, no	alcohol	MR Egger	377	-0.102573	0.512642	0.84152
G_Parasutterella_RNT	current drinkerswith meals: yes, it varies, no	alcohol	MR Egger (bootstrap)	377	0.246093	0.393379	0.269
G_Parasutterella_RNT	current drinkerswith meals: yes, it varies, no	alcohol	Simple median	377	0.0208656	0.245536	0.932277
G_Parasutterella_RNT	current drinkerswith meals: yes, it varies, no	alcohol	Weighted median	377	0.0265374	0.252948	0.916445
G_Parasutterella_RNT	current drinkerswith meals: yes, it varies, no	alcohol	Penalised weighted median	377	0.0260527	0.247981	0.916329
G_Parasutterella_RNT	current drinkerswith meals: yes, it varies, no	alcohol	Inverse variance weighted	377	0.152152	0.171261	0.374314
G_Parasutterella_RNT	current drinkerswith meals: yes, it varies, no	alcohol	IVW radial	377	0.152149	0.171261	0.374323
G_Parasutterella_RNT	current drinkerswith meals: yes, it varies, no	alcohol	Inverse variance weighted (multiplicative random effects)	377	0.152152	0.171261	0.374314
G_Parasutterella_RNT	current drinkerswith meals: yes, it varies, no	alcohol	Inverse variance weighted (fixed effects)	377	0.152152	0.168986	0.367919
G_Parasutterella_RNT	current drinkerswith meals: yes, it varies, no	alcohol	Simple mode	377	-0.342145	0.901237	0.704427
G_Parasutterella_RNT	current drinkerswith meals: yes, it varies, no	alcohol	Weighted mode	377	-0.285694	0.878311	0.745153
G_Parasutterella_RNT	current drinkerswith meals: yes, it varies, no	alcohol	Weighted mode (NOME)	377	-0.285694	0.814273	0.725892
G_Parasutterella_RNT	current drinkerswith meals: yes, it varies, no	alcohol	Simple mode (NOME)	377	-0.342145	0.900371	0.704156
G_Parasutterella_RNT	current drinkerswith meals: yes, it varies, no	alcohol	Robust adjusted profile score (RAPS)	377	0.136925	0.186318	0.462401
G_Parasutterella_RNT	current drinkerswith meals: yes, it varies, no	alcohol	Sign concordance test	377	0.00795756	NA	0.917977
G_Parasutterella_RNT	current drinkerswith meals: yes, it varies, no	alcohol	Unweighted regression	377	0.00694817	2.50132	0.997784
G_Phascolarctobacterium_RNT	current drinkerswith meals: yes, it varies, no	alcohol	Maximum likelihood	377	0.0685408	0.192268	0.721477
G_Phascolarctobacterium_RNT	current drinkerswith meals: yes, it varies, no	alcohol	MR Egger	377	0.0755676	0.574403	0.895404
G_Phascolarctobacterium_RNT	current drinkerswith meals: yes, it varies, no	alcohol	MR Egger (bootstrap)	377	-0.0742087	0.433568	0.431
G_Phascolarctobacterium_RNT	current drinkerswith meals: yes, it varies, no	alcohol	Simple median	377	0.0868308	0.281693	0.757895
G_Phascolarctobacterium_RNT	current drinkerswith meals: yes, it varies, no	alcohol	Weighted median	377	-0.0584234	0.27166	0.82972
G_Phascolarctobacterium_RNT	current drinkerswith meals: yes, it varies, no	alcohol	Penalised weighted median	377	-0.0585796	0.272592	0.829846
G_Phascolarctobacterium_RNT	current drinkerswith meals: yes, it varies, no	alcohol	Inverse variance weighted	377	0.0665708	0.190822	0.727191
G_Phascolarctobacterium_RNT	current drinkerswith meals: yes, it varies, no	alcohol	IVW radial	377	0.0665717	0.190822	0.727188
G_Phascolarctobacterium_RNT	current drinkerswith meals: yes, it varies, no	alcohol	Inverse variance weighted (multiplicative random effects)	377	0.0665708	0.190822	0.727191
G_Phascolarctobacterium_RNT	current drinkerswith meals: yes, it varies, no	alcohol	Inverse variance weighted (fixed effects)	377	0.0665708	0.187326	0.72231
G_Phascolarctobacterium_RNT	current drinkerswith meals: yes, it varies, no	alcohol	Simple mode	377	0.901451	1.10112	0.413496
G_Phascolarctobacterium_RNT	current drinkerswith meals: yes, it varies, no	alcohol	Weighted mode	377	0.518699	0.967596	0.592228
G_Phascolarctobacterium_RNT	current drinkerswith meals: yes, it varies, no	alcohol	Weighted mode (NOME)	377	0.582491	1.00262	0.561611
G_Phascolarctobacterium_RNT	current drinkerswith meals: yes, it varies, no	alcohol	Simple mode (NOME)	377	0.901451	1.07022	0.400152
G_Phascolarctobacterium_RNT	current drinkerswith meals: yes, it varies, no	alcohol	Robust adjusted profile score (RAPS)	377	0.0249922	0.20834	0.904516
G_Phascolarctobacterium_RNT	current drinkerswith meals: yes, it varies, no	alcohol	Sign concordance test	377	0.0238727	NA	0.68038
G_Phascolarctobacterium_RNT	current drinkerswith meals: yes, it varies, no	alcohol	Unweighted regression	377	0.360736	2.50132	0.885328
G_Prevotella_RNT	current drinkerswith meals: yes, it varies, no	alcohol	Maximum likelihood	377	0.158645	0.195577	0.417273
G_Prevotella_RNT	current drinkerswith meals: yes, it varies, no	alcohol	MR Egger	377	0.629143	0.584482	0.282435
G_Prevotella_RNT	current drinkerswith meals: yes, it varies, no	alcohol	MR Egger (bootstrap)	377	0.0898873	0.471304	0.426
G_Prevotella_RNT	current drinkerswith meals: yes, it varies, no	alcohol	Simple median	377	0.235686	0.26884	0.380663
G_Prevotella_RNT	current drinkerswith meals: yes, it varies, no	alcohol	Weighted median	377	0.257491	0.276931	0.352474
G_Prevotella_RNT	current drinkerswith meals: yes, it varies, no	alcohol	Penalised weighted median	377	0.262752	0.286695	0.359412
G_Prevotella_RNT	current drinkerswith meals: yes, it varies, no	alcohol	Inverse variance weighted	377	0.153981	0.194998	0.429732
G_Prevotella_RNT	current drinkerswith meals: yes, it varies, no	alcohol	IVW radial	377	0.153981	0.194999	0.429731
G_Prevotella_RNT	current drinkerswith meals: yes, it varies, no	alcohol	Inverse variance weighted (multiplicative random effects)	377	0.153981	0.194998	0.429732
G_Prevotella_RNT	current drinkerswith meals: yes, it varies, no	alcohol	Inverse variance weighted (fixed effects)	377	0.153981	0.190557	0.419059
G_Prevotella_RNT	current drinkerswith meals: yes, it varies, no	alcohol	Simple mode	377	0.210303	0.968348	0.828188
G_Prevotella_RNT	current drinkerswith meals: yes, it varies, no	alcohol	Weighted mode	377	0.210303	0.927706	0.820787
G_Prevotella_RNT	current drinkerswith meals: yes, it varies, no	alcohol	Weighted mode (NOME)	377	0.210303	0.930396	0.821296
G_Prevotella_RNT	current drinkerswith meals: yes, it varies, no	alcohol	Simple mode (NOME)	377	0.210303	0.982392	0.830607
G_Prevotella_RNT	current drinkerswith meals: yes, it varies, no	alcohol	Robust adjusted profile score (RAPS)	377	0.217518	0.205277	0.289312
G_Prevotella_RNT	current drinkerswith meals: yes, it varies, no	alcohol	Sign concordance test	377	0.0503979	NA	0.353917
G_Prevotella_RNT	current drinkerswith meals: yes, it varies, no	alcohol	Unweighted regression	377	0.116245	2.50132	0.962933
G_Roseburia_RNT	current drinkerswith meals: yes, it varies, no	alcohol	Maximum likelihood	377	0.299102	0.150175	0.0464054
G_Roseburia_RNT	current drinkerswith meals: yes, it varies, no	alcohol	MR Egger	377	1.02134	0.440231	0.0208762
G_Roseburia_RNT	current drinkerswith meals: yes, it varies, no	alcohol	MR Egger (bootstrap)	377	0.00956754	0.351992	0.484
G_Roseburia_RNT	current drinkerswith meals: yes, it varies, no	alcohol	Simple median	377	0.212905	0.214906	0.321836
G_Roseburia_RNT	current drinkerswith meals: yes, it varies, no	alcohol	Weighted median	377	0.178618	0.2132	0.402146
G_Roseburia_RNT	current drinkerswith meals: yes, it varies, no	alcohol	Penalised weighted median	377	0.16009	0.215838	0.458262
G_Roseburia_RNT	current drinkerswith meals: yes, it varies, no	alcohol	Inverse variance weighted	377	0.290656	0.146647	0.0474777
G_Roseburia_RNT	current drinkerswith meals: yes, it varies, no	alcohol	IVW radial	377	0.290662	0.1423	0.041092
G_Roseburia_RNT	current drinkerswith meals: yes, it varies, no	alcohol	Inverse variance weighted (multiplicative random effects)	377	0.290656	0.1423	0.0410954
G_Roseburia_RNT	current drinkerswith meals: yes, it varies, no	alcohol	Inverse variance weighted (fixed effects)	377	0.290656	0.146647	0.0474777
G_Roseburia_RNT	current drinkerswith meals: yes, it varies, no	alcohol	Simple mode	377	-0.0131419	0.867088	0.987915
G_Roseburia_RNT	current drinkerswith meals: yes, it varies, no	alcohol	Weighted mode	377	-0.0131419	0.792782	0.986783
G_Roseburia_RNT	current drinkerswith meals: yes, it varies, no	alcohol	Weighted mode (NOME)	377	-0.0131419	0.820107	0.987223
G_Roseburia_RNT	current drinkerswith meals: yes, it varies, no	alcohol	Simple mode (NOME)	377	-0.0131419	0.857198	0.987776
G_Roseburia_RNT	current drinkerswith meals: yes, it varies, no	alcohol	Robust adjusted profile score (RAPS)	377	0.259663	0.158395	0.101143
G_Roseburia_RNT	current drinkerswith meals: yes, it varies, no	alcohol	Sign concordance test	377	0.0450928	NA	0.409949
G_Roseburia_RNT	current drinkerswith meals: yes, it varies, no	alcohol	Unweighted regression	377	0.470522	2.50132	0.850791
G_Ruminococcus_RNT	current drinkerswith meals: yes, it varies, no	alcohol	Maximum likelihood	377	-0.0114071	0.15565	0.941578
G_Ruminococcus_RNT	current drinkerswith meals: yes, it varies, no	alcohol	MR Egger	377	0.53765	0.457686	0.240854
G_Ruminococcus_RNT	current drinkerswith meals: yes, it varies, no	alcohol	MR Egger (bootstrap)	377	-0.168233	0.351841	0.317
G_Ruminococcus_RNT	current drinkerswith meals: yes, it varies, no	alcohol	Simple median	377	-0.0338509	0.218366	0.876806
G_Ruminococcus_RNT	current drinkerswith meals: yes, it varies, no	alcohol	Weighted median	377	-0.0721087	0.214551	0.736802
G_Ruminococcus_RNT	current drinkerswith meals: yes, it varies, no	alcohol	Penalised weighted median	377	-0.073464	0.219308	0.73764
G_Ruminococcus_RNT	current drinkerswith meals: yes, it varies, no	alcohol	Inverse variance weighted	377	-0.0115553	0.152617	0.939646
G_Ruminococcus_RNT	current drinkerswith meals: yes, it varies, no	alcohol	IVW radial	377	-0.0115553	0.135828	0.932203
G_Ruminococcus_RNT	current drinkerswith meals: yes, it varies, no	alcohol	Inverse variance weighted (multiplicative random effects)	377	-0.0115553	0.135828	0.932203
G_Ruminococcus_RNT	current drinkerswith meals: yes, it varies, no	alcohol	Inverse variance weighted (fixed effects)	377	-0.0115553	0.152617	0.939646
G_Ruminococcus_RNT	current drinkerswith meals: yes, it varies, no	alcohol	Simple mode	377	-1.1596	0.838801	0.167654
G_Ruminococcus_RNT	current drinkerswith meals: yes, it varies, no	alcohol	Weighted mode	377	-1.04891	0.710135	0.140498
G_Ruminococcus_RNT	current drinkerswith meals: yes, it varies, no	alcohol	Weighted mode (NOME)	377	-1.08581	0.806429	0.178973
G_Ruminococcus_RNT	current drinkerswith meals: yes, it varies, no	alcohol	Simple mode (NOME)	377	-1.1596	0.863832	0.180279
G_Ruminococcus_RNT	current drinkerswith meals: yes, it varies, no	alcohol	Robust adjusted profile score (RAPS)	377	-0.00936079	0.16546	0.954884
G_Ruminococcus_RNT	current drinkerswith meals: yes, it varies, no	alcohol	Sign concordance test	377	-0.00265252	NA	1
G_Ruminococcus_RNT	current drinkerswith meals: yes, it varies, no	alcohol	Unweighted regression	377	0.355594	2.50132	0.886952
G_Ruminococcus2_RNT	current drinkerswith meals: yes, it varies, no	alcohol	Maximum likelihood	377	-0.193759	0.150054	0.196613
G_Ruminococcus2_RNT	current drinkerswith meals: yes, it varies, no	alcohol	MR Egger	377	0.639745	0.44366	0.150145
G_Ruminococcus2_RNT	current drinkerswith meals: yes, it varies, no	alcohol	MR Egger (bootstrap)	377	-0.433426	0.354999	0.112
G_Ruminococcus2_RNT	current drinkerswith meals: yes, it varies, no	alcohol	Simple median	377	-0.0827628	0.21188	0.696085
G_Ruminococcus2_RNT	current drinkerswith meals: yes, it varies, no	alcohol	Weighted median	377	-0.0865429	0.214309	0.686343
G_Ruminococcus2_RNT	current drinkerswith meals: yes, it varies, no	alcohol	Penalised weighted median	377	-0.0862985	0.216045	0.689564
G_Ruminococcus2_RNT	current drinkerswith meals: yes, it varies, no	alcohol	Inverse variance weighted	377	-0.193162	0.14822	0.192503
G_Ruminococcus2_RNT	current drinkerswith meals: yes, it varies, no	alcohol	IVW radial	377	-0.193158	0.14822	0.192513
G_Ruminococcus2_RNT	current drinkerswith meals: yes, it varies, no	alcohol	Inverse variance weighted (multiplicative random effects)	377	-0.193162	0.14822	0.192503
G_Ruminococcus2_RNT	current drinkerswith meals: yes, it varies, no	alcohol	Inverse variance weighted (fixed effects)	377	-0.193162	0.146245	0.186566
G_Ruminococcus2_RNT	current drinkerswith meals: yes, it varies, no	alcohol	Simple mode	377	0.581484	0.849763	0.494213
G_Ruminococcus2_RNT	current drinkerswith meals: yes, it varies, no	alcohol	Weighted mode	377	0.495105	0.803855	0.538324
G_Ruminococcus2_RNT	current drinkerswith meals: yes, it varies, no	alcohol	Weighted mode (NOME)	377	0.538295	0.848548	0.526224
G_Ruminococcus2_RNT	current drinkerswith meals: yes, it varies, no	alcohol	Simple mode (NOME)	377	0.581484	0.872588	0.50557
G_Ruminococcus2_RNT	current drinkerswith meals: yes, it varies, no	alcohol	Robust adjusted profile score (RAPS)	377	-0.180289	0.161802	0.265168
G_Ruminococcus2_RNT	current drinkerswith meals: yes, it varies, no	alcohol	Sign concordance test	377	-0.00265252	NA	1
G_Ruminococcus2_RNT	current drinkerswith meals: yes, it varies, no	alcohol	Unweighted regression	377	0.148516	2.50132	0.952653
G_Senegalimassilia_RNT	current drinkerswith meals: yes, it varies, no	alcohol	Maximum likelihood	377	-0.345071	0.217985	0.113419
G_Senegalimassilia_RNT	current drinkerswith meals: yes, it varies, no	alcohol	MR Egger	377	-0.607128	0.635144	0.339744
G_Senegalimassilia_RNT	current drinkerswith meals: yes, it varies, no	alcohol	MR Egger (bootstrap)	377	-0.179899	0.524472	0.363
G_Senegalimassilia_RNT	current drinkerswith meals: yes, it varies, no	alcohol	Simple median	377	-0.278774	0.30671	0.363394
G_Senegalimassilia_RNT	current drinkerswith meals: yes, it varies, no	alcohol	Weighted median	377	-0.277208	0.30178	0.358317
G_Senegalimassilia_RNT	current drinkerswith meals: yes, it varies, no	alcohol	Penalised weighted median	377	-0.277665	0.32412	0.391625
G_Senegalimassilia_RNT	current drinkerswith meals: yes, it varies, no	alcohol	Inverse variance weighted	377	-0.337304	0.21258	0.112577
G_Senegalimassilia_RNT	current drinkerswith meals: yes, it varies, no	alcohol	IVW radial	377	-0.337299	0.21176	0.111196
G_Senegalimassilia_RNT	current drinkerswith meals: yes, it varies, no	alcohol	Inverse variance weighted (multiplicative random effects)	377	-0.337304	0.211759	0.111191
G_Senegalimassilia_RNT	current drinkerswith meals: yes, it varies, no	alcohol	Inverse variance weighted (fixed effects)	377	-0.337304	0.21258	0.112577
G_Senegalimassilia_RNT	current drinkerswith meals: yes, it varies, no	alcohol	Simple mode	377	-0.162347	1.19261	0.891794
G_Senegalimassilia_RNT	current drinkerswith meals: yes, it varies, no	alcohol	Weighted mode	377	-0.0404867	1.22885	0.973734
G_Senegalimassilia_RNT	current drinkerswith meals: yes, it varies, no	alcohol	Weighted mode (NOME)	377	-0.0404867	1.18254	0.972706
G_Senegalimassilia_RNT	current drinkerswith meals: yes, it varies, no	alcohol	Simple mode (NOME)	377	-0.162347	1.30287	0.900902
G_Senegalimassilia_RNT	current drinkerswith meals: yes, it varies, no	alcohol	Robust adjusted profile score (RAPS)	377	-0.372619	0.231972	0.108205
G_Senegalimassilia_RNT	current drinkerswith meals: yes, it varies, no	alcohol	Sign concordance test	377	-0.0822281	NA	0.122213
G_Senegalimassilia_RNT	current drinkerswith meals: yes, it varies, no	alcohol	Unweighted regression	377	-0.266147	2.50132	0.915263
G_Sporobacter_RNT	current drinkerswith meals: yes, it varies, no	alcohol	Maximum likelihood	377	0.0686659	0.16018	0.668156
G_Sporobacter_RNT	current drinkerswith meals: yes, it varies, no	alcohol	MR Egger	377	-0.532025	0.468396	0.256746
G_Sporobacter_RNT	current drinkerswith meals: yes, it varies, no	alcohol	MR Egger (bootstrap)	377	0.0589914	0.378103	0.443
G_Sporobacter_RNT	current drinkerswith meals: yes, it varies, no	alcohol	Simple median	377	-0.0737715	0.22609	0.744204
G_Sporobacter_RNT	current drinkerswith meals: yes, it varies, no	alcohol	Weighted median	377	-0.130643	0.234922	0.578135
G_Sporobacter_RNT	current drinkerswith meals: yes, it varies, no	alcohol	Penalised weighted median	377	-0.188918	0.233865	0.4192
G_Sporobacter_RNT	current drinkerswith meals: yes, it varies, no	alcohol	Inverse variance weighted	377	0.0670674	0.156405	0.668064
G_Sporobacter_RNT	current drinkerswith meals: yes, it varies, no	alcohol	IVW radial	377	0.0670681	0.152671	0.660444
G_Sporobacter_RNT	current drinkerswith meals: yes, it varies, no	alcohol	Inverse variance weighted (multiplicative random effects)	377	0.0670674	0.152671	0.660448
G_Sporobacter_RNT	current drinkerswith meals: yes, it varies, no	alcohol	Inverse variance weighted (fixed effects)	377	0.0670674	0.156405	0.668064
G_Sporobacter_RNT	current drinkerswith meals: yes, it varies, no	alcohol	Simple mode	377	-0.893922	0.833043	0.283923
G_Sporobacter_RNT	current drinkerswith meals: yes, it varies, no	alcohol	Weighted mode	377	-0.610888	0.851012	0.473303
G_Sporobacter_RNT	current drinkerswith meals: yes, it varies, no	alcohol	Weighted mode (NOME)	377	-0.651322	0.848719	0.443315
G_Sporobacter_RNT	current drinkerswith meals: yes, it varies, no	alcohol	Simple mode (NOME)	377	-0.893922	0.888756	0.315153
G_Sporobacter_RNT	current drinkerswith meals: yes, it varies, no	alcohol	Robust adjusted profile score (RAPS)	377	0.00818218	0.168828	0.961346
G_Sporobacter_RNT	current drinkerswith meals: yes, it varies, no	alcohol	Sign concordance test	377	-0.00265252	NA	1
G_Sporobacter_RNT	current drinkerswith meals: yes, it varies, no	alcohol	Unweighted regression	377	0.0161476	2.50132	0.994849
G_Streptococcus_RNT	current drinkerswith meals: yes, it varies, no	alcohol	Maximum likelihood	377	-0.128209	0.158578	0.418808
G_Streptococcus_RNT	current drinkerswith meals: yes, it varies, no	alcohol	MR Egger	377	-0.608015	0.465902	0.192683
G_Streptococcus_RNT	current drinkerswith meals: yes, it varies, no	alcohol	MR Egger (bootstrap)	377	0.0954119	0.363468	0.4
G_Streptococcus_RNT	current drinkerswith meals: yes, it varies, no	alcohol	Simple median	377	-0.082208	0.227646	0.718008
G_Streptococcus_RNT	current drinkerswith meals: yes, it varies, no	alcohol	Weighted median	377	-0.0375714	0.226345	0.868163
G_Streptococcus_RNT	current drinkerswith meals: yes, it varies, no	alcohol	Penalised weighted median	377	-0.0377508	0.222309	0.865158
G_Streptococcus_RNT	current drinkerswith meals: yes, it varies, no	alcohol	Inverse variance weighted	377	-0.126082	0.154869	0.415577
G_Streptococcus_RNT	current drinkerswith meals: yes, it varies, no	alcohol	IVW radial	377	-0.126083	0.151023	0.403798
G_Streptococcus_RNT	current drinkerswith meals: yes, it varies, no	alcohol	Inverse variance weighted (multiplicative random effects)	377	-0.126082	0.151023	0.403799
G_Streptococcus_RNT	current drinkerswith meals: yes, it varies, no	alcohol	Inverse variance weighted (fixed effects)	377	-0.126082	0.154869	0.415577
G_Streptococcus_RNT	current drinkerswith meals: yes, it varies, no	alcohol	Simple mode	377	0.21101	0.849701	0.804011
G_Streptococcus_RNT	current drinkerswith meals: yes, it varies, no	alcohol	Weighted mode	377	0.21101	0.826821	0.798703
G_Streptococcus_RNT	current drinkerswith meals: yes, it varies, no	alcohol	Weighted mode (NOME)	377	0.258837	0.783101	0.741185
G_Streptococcus_RNT	current drinkerswith meals: yes, it varies, no	alcohol	Simple mode (NOME)	377	0.21101	0.82532	0.798345
G_Streptococcus_RNT	current drinkerswith meals: yes, it varies, no	alcohol	Robust adjusted profile score (RAPS)	377	-0.101987	0.167215	0.54192
G_Streptococcus_RNT	current drinkerswith meals: yes, it varies, no	alcohol	Sign concordance test	377	-0.0132626	NA	0.836817
G_Streptococcus_RNT	current drinkerswith meals: yes, it varies, no	alcohol	Unweighted regression	377	-0.437026	2.50132	0.861301
G_Subdoligranulum_RNT	current drinkerswith meals: yes, it varies, no	alcohol	Maximum likelihood	377	0.53457	0.226831	0.018439
G_Subdoligranulum_RNT	current drinkerswith meals: yes, it varies, no	alcohol	MR Egger	377	0.59942	0.659044	0.363655
G_Subdoligranulum_RNT	current drinkerswith meals: yes, it varies, no	alcohol	MR Egger (bootstrap)	377	0.0910627	0.528131	0.433
G_Subdoligranulum_RNT	current drinkerswith meals: yes, it varies, no	alcohol	Simple median	377	0.419195	0.332511	0.207419
G_Subdoligranulum_RNT	current drinkerswith meals: yes, it varies, no	alcohol	Weighted median	377	0.115459	0.326504	0.723622
G_Subdoligranulum_RNT	current drinkerswith meals: yes, it varies, no	alcohol	Penalised weighted median	377	0.117529	0.313943	0.708133
G_Subdoligranulum_RNT	current drinkerswith meals: yes, it varies, no	alcohol	Inverse variance weighted	377	0.520709	0.221077	0.0185062
G_Subdoligranulum_RNT	current drinkerswith meals: yes, it varies, no	alcohol	IVW radial	377	0.520747	0.220867	0.0183863
G_Subdoligranulum_RNT	current drinkerswith meals: yes, it varies, no	alcohol	Inverse variance weighted (multiplicative random effects)	377	0.520709	0.220866	0.0183943
G_Subdoligranulum_RNT	current drinkerswith meals: yes, it varies, no	alcohol	Inverse variance weighted (fixed effects)	377	0.520709	0.221077	0.0185062
G_Subdoligranulum_RNT	current drinkerswith meals: yes, it varies, no	alcohol	Simple mode	377	0.0195682	1.14985	0.986431
G_Subdoligranulum_RNT	current drinkerswith meals: yes, it varies, no	alcohol	Weighted mode	377	-0.108846	1.22977	0.929519
G_Subdoligranulum_RNT	current drinkerswith meals: yes, it varies, no	alcohol	Weighted mode (NOME)	377	-0.108846	1.18232	0.926698
G_Subdoligranulum_RNT	current drinkerswith meals: yes, it varies, no	alcohol	Simple mode (NOME)	377	0.0195682	1.30688	0.988061
G_Subdoligranulum_RNT	current drinkerswith meals: yes, it varies, no	alcohol	Robust adjusted profile score (RAPS)	377	0.54919	0.240232	0.0222496
G_Subdoligranulum_RNT	current drinkerswith meals: yes, it varies, no	alcohol	Sign concordance test	377	0.066313	NA	0.216382
G_Subdoligranulum_RNT	current drinkerswith meals: yes, it varies, no	alcohol	Unweighted regression	377	0.658122	2.50132	0.792466
G_Sutterella_RNT	current drinkerswith meals: yes, it varies, no	alcohol	Maximum likelihood	377	0.132088	0.192299	0.492151
G_Sutterella_RNT	current drinkerswith meals: yes, it varies, no	alcohol	MR Egger	377	0.0384428	0.565523	0.94584
G_Sutterella_RNT	current drinkerswith meals: yes, it varies, no	alcohol	MR Egger (bootstrap)	377	0.13388	0.433353	0.369
G_Sutterella_RNT	current drinkerswith meals: yes, it varies, no	alcohol	Simple median	377	0.376729	0.265209	0.155462
G_Sutterella_RNT	current drinkerswith meals: yes, it varies, no	alcohol	Weighted median	377	0.429238	0.266649	0.107453
G_Sutterella_RNT	current drinkerswith meals: yes, it varies, no	alcohol	Penalised weighted median	377	0.439371	0.274828	0.109884
G_Sutterella_RNT	current drinkerswith meals: yes, it varies, no	alcohol	Inverse variance weighted	377	0.128332	0.187693	0.494143
G_Sutterella_RNT	current drinkerswith meals: yes, it varies, no	alcohol	IVW radial	377	0.128331	0.184858	0.487548
G_Sutterella_RNT	current drinkerswith meals: yes, it varies, no	alcohol	Inverse variance weighted (multiplicative random effects)	377	0.128332	0.184858	0.487545
G_Sutterella_RNT	current drinkerswith meals: yes, it varies, no	alcohol	Inverse variance weighted (fixed effects)	377	0.128332	0.187693	0.494143
G_Sutterella_RNT	current drinkerswith meals: yes, it varies, no	alcohol	Simple mode	377	0.922859	0.997605	0.35552
G_Sutterella_RNT	current drinkerswith meals: yes, it varies, no	alcohol	Weighted mode	377	0.983876	0.957717	0.304933
G_Sutterella_RNT	current drinkerswith meals: yes, it varies, no	alcohol	Weighted mode (NOME)	377	0.983876	0.959236	0.305698
G_Sutterella_RNT	current drinkerswith meals: yes, it varies, no	alcohol	Simple mode (NOME)	377	0.922859	1.06658	0.387453
G_Sutterella_RNT	current drinkerswith meals: yes, it varies, no	alcohol	Robust adjusted profile score (RAPS)	377	0.178031	0.202527	0.379374
G_Sutterella_RNT	current drinkerswith meals: yes, it varies, no	alcohol	Sign concordance test	377	0.0875332	NA	0.0992071
G_Sutterella_RNT	current drinkerswith meals: yes, it varies, no	alcohol	Unweighted regression	377	-0.0662878	2.50132	0.978858
G_unclassified_C_Clostridia_RNT	current drinkerswith meals: yes, it varies, no	alcohol	Maximum likelihood	377	-0.247484	0.181282	0.172196
G_unclassified_C_Clostridia_RNT	current drinkerswith meals: yes, it varies, no	alcohol	MR Egger	377	-0.0811184	0.545389	0.881843
G_unclassified_C_Clostridia_RNT	current drinkerswith meals: yes, it varies, no	alcohol	MR Egger (bootstrap)	377	-0.61014	0.444298	0.083
G_unclassified_C_Clostridia_RNT	current drinkerswith meals: yes, it varies, no	alcohol	Simple median	377	-0.161936	0.259307	0.532303
G_unclassified_C_Clostridia_RNT	current drinkerswith meals: yes, it varies, no	alcohol	Weighted median	377	-0.312134	0.263317	0.235861
G_unclassified_C_Clostridia_RNT	current drinkerswith meals: yes, it varies, no	alcohol	Penalised weighted median	377	-0.333428	0.268767	0.214759
G_unclassified_C_Clostridia_RNT	current drinkerswith meals: yes, it varies, no	alcohol	Inverse variance weighted	377	-0.246348	0.182226	0.176415
G_unclassified_C_Clostridia_RNT	current drinkerswith meals: yes, it varies, no	alcohol	IVW radial	377	-0.246344	0.182227	0.176423
G_unclassified_C_Clostridia_RNT	current drinkerswith meals: yes, it varies, no	alcohol	Inverse variance weighted (multiplicative random effects)	377	-0.246348	0.182226	0.176415
G_unclassified_C_Clostridia_RNT	current drinkerswith meals: yes, it varies, no	alcohol	Inverse variance weighted (fixed effects)	377	-0.246348	0.176469	0.162718
G_unclassified_C_Clostridia_RNT	current drinkerswith meals: yes, it varies, no	alcohol	Simple mode	377	0.213844	1.00917	0.832299
G_unclassified_C_Clostridia_RNT	current drinkerswith meals: yes, it varies, no	alcohol	Weighted mode	377	0.158013	0.968015	0.870422
G_unclassified_C_Clostridia_RNT	current drinkerswith meals: yes, it varies, no	alcohol	Weighted mode (NOME)	377	0.158013	1.11932	0.887812
G_unclassified_C_Clostridia_RNT	current drinkerswith meals: yes, it varies, no	alcohol	Simple mode (NOME)	377	0.213844	1.06761	0.841353
G_unclassified_C_Clostridia_RNT	current drinkerswith meals: yes, it varies, no	alcohol	Robust adjusted profile score (RAPS)	377	-0.243513	0.202917	0.230115
G_unclassified_C_Clostridia_RNT	current drinkerswith meals: yes, it varies, no	alcohol	Sign concordance test	377	-0.0238727	NA	0.68038
G_unclassified_C_Clostridia_RNT	current drinkerswith meals: yes, it varies, no	alcohol	Unweighted regression	377	-0.211907	2.50132	0.932485
G_unclassified_F_Coriobacteriaceae_RNT	current drinkerswith meals: yes, it varies, no	alcohol	Maximum likelihood	377	0.0232968	0.171557	0.891982
G_unclassified_F_Coriobacteriaceae_RNT	current drinkerswith meals: yes, it varies, no	alcohol	MR Egger	377	-0.369041	0.52022	0.478521
G_unclassified_F_Coriobacteriaceae_RNT	current drinkerswith meals: yes, it varies, no	alcohol	MR Egger (bootstrap)	377	-0.13244	0.38469	0.365
G_unclassified_F_Coriobacteriaceae_RNT	current drinkerswith meals: yes, it varies, no	alcohol	Simple median	377	0.290433	0.237844	0.222046
G_unclassified_F_Coriobacteriaceae_RNT	current drinkerswith meals: yes, it varies, no	alcohol	Weighted median	377	0.0901459	0.247008	0.715148
G_unclassified_F_Coriobacteriaceae_RNT	current drinkerswith meals: yes, it varies, no	alcohol	Penalised weighted median	377	0.109949	0.248897	0.658673
G_unclassified_F_Coriobacteriaceae_RNT	current drinkerswith meals: yes, it varies, no	alcohol	Inverse variance weighted	377	0.0229312	0.173727	0.894988
G_unclassified_F_Coriobacteriaceae_RNT	current drinkerswith meals: yes, it varies, no	alcohol	IVW radial	377	0.0229313	0.173727	0.894988
G_unclassified_F_Coriobacteriaceae_RNT	current drinkerswith meals: yes, it varies, no	alcohol	Inverse variance weighted (multiplicative random effects)	377	0.0229312	0.173727	0.894988
G_unclassified_F_Coriobacteriaceae_RNT	current drinkerswith meals: yes, it varies, no	alcohol	Inverse variance weighted (fixed effects)	377	0.0229312	0.16699	0.890778
G_unclassified_F_Coriobacteriaceae_RNT	current drinkerswith meals: yes, it varies, no	alcohol	Simple mode	377	0.986583	0.988744	0.319011
G_unclassified_F_Coriobacteriaceae_RNT	current drinkerswith meals: yes, it varies, no	alcohol	Weighted mode	377	0.926574	0.844619	0.273329
G_unclassified_F_Coriobacteriaceae_RNT	current drinkerswith meals: yes, it varies, no	alcohol	Weighted mode (NOME)	377	0.986583	0.906557	0.277171
G_unclassified_F_Coriobacteriaceae_RNT	current drinkerswith meals: yes, it varies, no	alcohol	Simple mode (NOME)	377	0.986583	0.952985	0.301215
G_unclassified_F_Coriobacteriaceae_RNT	current drinkerswith meals: yes, it varies, no	alcohol	Robust adjusted profile score (RAPS)	377	0.0484747	0.186846	0.795298
G_unclassified_F_Coriobacteriaceae_RNT	current drinkerswith meals: yes, it varies, no	alcohol	Sign concordance test	377	0.0450928	NA	0.409949
G_unclassified_F_Coriobacteriaceae_RNT	current drinkerswith meals: yes, it varies, no	alcohol	Unweighted regression	377	0.0331557	2.50132	0.989424
G_unclassified_F_Erysipelotrichaceae_RNT	current drinkerswith meals: yes, it varies, no	alcohol	Maximum likelihood	377	0.0915099	0.209716	0.662582
G_unclassified_F_Erysipelotrichaceae_RNT	current drinkerswith meals: yes, it varies, no	alcohol	MR Egger	377	0.985328	0.621699	0.113833
G_unclassified_F_Erysipelotrichaceae_RNT	current drinkerswith meals: yes, it varies, no	alcohol	MR Egger (bootstrap)	377	-0.342487	0.473841	0.252
G_unclassified_F_Erysipelotrichaceae_RNT	current drinkerswith meals: yes, it varies, no	alcohol	Simple median	377	0.0122815	0.296429	0.966952
G_unclassified_F_Erysipelotrichaceae_RNT	current drinkerswith meals: yes, it varies, no	alcohol	Weighted median	377	0.0073653	0.295316	0.980102
G_unclassified_F_Erysipelotrichaceae_RNT	current drinkerswith meals: yes, it varies, no	alcohol	Penalised weighted median	377	0.00921495	0.30351	0.975779
G_unclassified_F_Erysipelotrichaceae_RNT	current drinkerswith meals: yes, it varies, no	alcohol	Inverse variance weighted	377	0.0887094	0.204767	0.664855
G_unclassified_F_Erysipelotrichaceae_RNT	current drinkerswith meals: yes, it varies, no	alcohol	IVW radial	377	0.0887097	0.199974	0.657327
G_unclassified_F_Erysipelotrichaceae_RNT	current drinkerswith meals: yes, it varies, no	alcohol	Inverse variance weighted (multiplicative random effects)	377	0.0887094	0.199974	0.657328
G_unclassified_F_Erysipelotrichaceae_RNT	current drinkerswith meals: yes, it varies, no	alcohol	Inverse variance weighted (fixed effects)	377	0.0887094	0.204767	0.664855
G_unclassified_F_Erysipelotrichaceae_RNT	current drinkerswith meals: yes, it varies, no	alcohol	Simple mode	377	-0.288698	1.15729	0.803142
G_unclassified_F_Erysipelotrichaceae_RNT	current drinkerswith meals: yes, it varies, no	alcohol	Weighted mode	377	-0.411281	1.07843	0.703143
G_unclassified_F_Erysipelotrichaceae_RNT	current drinkerswith meals: yes, it varies, no	alcohol	Weighted mode (NOME)	377	-0.411281	1.18969	0.729758
G_unclassified_F_Erysipelotrichaceae_RNT	current drinkerswith meals: yes, it varies, no	alcohol	Simple mode (NOME)	377	-0.288698	1.15497	0.802754
G_unclassified_F_Erysipelotrichaceae_RNT	current drinkerswith meals: yes, it varies, no	alcohol	Robust adjusted profile score (RAPS)	377	0.110509	0.221022	0.617081
G_unclassified_F_Erysipelotrichaceae_RNT	current drinkerswith meals: yes, it varies, no	alcohol	Sign concordance test	377	0.00795756	NA	0.917977
G_unclassified_F_Erysipelotrichaceae_RNT	current drinkerswith meals: yes, it varies, no	alcohol	Unweighted regression	377	0.535289	2.50132	0.830545
G_unclassified_F_Lachnospiraceae_RNT	current drinkerswith meals: yes, it varies, no	alcohol	Maximum likelihood	377	0.107381	0.152444	0.481187
G_unclassified_F_Lachnospiraceae_RNT	current drinkerswith meals: yes, it varies, no	alcohol	MR Egger	377	0.40049	0.46195	0.386521
G_unclassified_F_Lachnospiraceae_RNT	current drinkerswith meals: yes, it varies, no	alcohol	MR Egger (bootstrap)	377	0.128976	0.349188	0.349
G_unclassified_F_Lachnospiraceae_RNT	current drinkerswith meals: yes, it varies, no	alcohol	Simple median	377	0.131841	0.213192	0.536302
G_unclassified_F_Lachnospiraceae_RNT	current drinkerswith meals: yes, it varies, no	alcohol	Weighted median	377	0.128208	0.227529	0.573107
G_unclassified_F_Lachnospiraceae_RNT	current drinkerswith meals: yes, it varies, no	alcohol	Penalised weighted median	377	0.12394	0.220123	0.573404
G_unclassified_F_Lachnospiraceae_RNT	current drinkerswith meals: yes, it varies, no	alcohol	Inverse variance weighted	377	0.104523	0.153911	0.497065
G_unclassified_F_Lachnospiraceae_RNT	current drinkerswith meals: yes, it varies, no	alcohol	IVW radial	377	0.104523	0.153911	0.497064
G_unclassified_F_Lachnospiraceae_RNT	current drinkerswith meals: yes, it varies, no	alcohol	Inverse variance weighted (multiplicative random effects)	377	0.104523	0.153911	0.497065
G_unclassified_F_Lachnospiraceae_RNT	current drinkerswith meals: yes, it varies, no	alcohol	Inverse variance weighted (fixed effects)	377	0.104523	0.148419	0.481282
G_unclassified_F_Lachnospiraceae_RNT	current drinkerswith meals: yes, it varies, no	alcohol	Simple mode	377	0.178818	0.817853	0.827047
G_unclassified_F_Lachnospiraceae_RNT	current drinkerswith meals: yes, it varies, no	alcohol	Weighted mode	377	0.139501	0.747641	0.852084
G_unclassified_F_Lachnospiraceae_RNT	current drinkerswith meals: yes, it varies, no	alcohol	Weighted mode (NOME)	377	0.178818	0.864316	0.836208
G_unclassified_F_Lachnospiraceae_RNT	current drinkerswith meals: yes, it varies, no	alcohol	Simple mode (NOME)	377	0.178818	0.850162	0.833521
G_unclassified_F_Lachnospiraceae_RNT	current drinkerswith meals: yes, it varies, no	alcohol	Robust adjusted profile score (RAPS)	377	0.0979618	0.168512	0.561015
G_unclassified_F_Lachnospiraceae_RNT	current drinkerswith meals: yes, it varies, no	alcohol	Sign concordance test	377	0.0450928	NA	0.409949
G_unclassified_F_Lachnospiraceae_RNT	current drinkerswith meals: yes, it varies, no	alcohol	Unweighted regression	377	0.159424	2.50132	0.949181
G_unclassified_F_Porphyromonadaceae_RNT	current drinkerswith meals: yes, it varies, no	alcohol	Maximum likelihood	377	0.104485	0.187226	0.576796
G_unclassified_F_Porphyromonadaceae_RNT	current drinkerswith meals: yes, it varies, no	alcohol	MR Egger	377	-0.424663	0.57352	0.45949
G_unclassified_F_Porphyromonadaceae_RNT	current drinkerswith meals: yes, it varies, no	alcohol	MR Egger (bootstrap)	377	-0.108723	0.445635	0.41
G_unclassified_F_Porphyromonadaceae_RNT	current drinkerswith meals: yes, it varies, no	alcohol	Simple median	377	0.102468	0.266685	0.70081
G_unclassified_F_Porphyromonadaceae_RNT	current drinkerswith meals: yes, it varies, no	alcohol	Weighted median	377	0.10887	0.258252	0.673343
G_unclassified_F_Porphyromonadaceae_RNT	current drinkerswith meals: yes, it varies, no	alcohol	Penalised weighted median	377	0.140253	0.26924	0.602421
G_unclassified_F_Porphyromonadaceae_RNT	current drinkerswith meals: yes, it varies, no	alcohol	Inverse variance weighted	377	0.101551	0.192169	0.59719
G_unclassified_F_Porphyromonadaceae_RNT	current drinkerswith meals: yes, it varies, no	alcohol	IVW radial	377	0.101551	0.192169	0.597191
G_unclassified_F_Porphyromonadaceae_RNT	current drinkerswith meals: yes, it varies, no	alcohol	Inverse variance weighted (multiplicative random effects)	377	0.101551	0.192169	0.59719
G_unclassified_F_Porphyromonadaceae_RNT	current drinkerswith meals: yes, it varies, no	alcohol	Inverse variance weighted (fixed effects)	377	0.101551	0.18204	0.576948
G_unclassified_F_Porphyromonadaceae_RNT	current drinkerswith meals: yes, it varies, no	alcohol	Simple mode	377	-0.882853	0.980723	0.368587
G_unclassified_F_Porphyromonadaceae_RNT	current drinkerswith meals: yes, it varies, no	alcohol	Weighted mode	377	0.141789	0.906798	0.875832
G_unclassified_F_Porphyromonadaceae_RNT	current drinkerswith meals: yes, it varies, no	alcohol	Weighted mode (NOME)	377	0.141789	0.981444	0.885207
G_unclassified_F_Porphyromonadaceae_RNT	current drinkerswith meals: yes, it varies, no	alcohol	Simple mode (NOME)	377	-0.882853	0.986631	0.371458
G_unclassified_F_Porphyromonadaceae_RNT	current drinkerswith meals: yes, it varies, no	alcohol	Robust adjusted profile score (RAPS)	377	0.178339	0.202335	0.3781
G_unclassified_F_Porphyromonadaceae_RNT	current drinkerswith meals: yes, it varies, no	alcohol	Sign concordance test	377	0.0132626	NA	0.836817
G_unclassified_F_Porphyromonadaceae_RNT	current drinkerswith meals: yes, it varies, no	alcohol	Unweighted regression	377	-0.1345	2.50132	0.957117
G_unclassified_F_Prevotellaceae_RNT	current drinkerswith meals: yes, it varies, no	alcohol	Maximum likelihood	377	-0.299691	0.365483	0.412225
G_unclassified_F_Prevotellaceae_RNT	current drinkerswith meals: yes, it varies, no	alcohol	MR Egger	377	-0.31911	1.06116	0.763797
G_unclassified_F_Prevotellaceae_RNT	current drinkerswith meals: yes, it varies, no	alcohol	MR Egger (bootstrap)	377	-0.725882	0.846285	0.194
G_unclassified_F_Prevotellaceae_RNT	current drinkerswith meals: yes, it varies, no	alcohol	Simple median	377	-0.676886	0.549759	0.218233
G_unclassified_F_Prevotellaceae_RNT	current drinkerswith meals: yes, it varies, no	alcohol	Weighted median	377	-0.665439	0.523222	0.203441
G_unclassified_F_Prevotellaceae_RNT	current drinkerswith meals: yes, it varies, no	alcohol	Penalised weighted median	377	-0.67837	0.527727	0.198633
G_unclassified_F_Prevotellaceae_RNT	current drinkerswith meals: yes, it varies, no	alcohol	Inverse variance weighted	377	-0.301719	0.356768	0.39772
G_unclassified_F_Prevotellaceae_RNT	current drinkerswith meals: yes, it varies, no	alcohol	IVW radial	377	-0.301718	0.352598	0.392164
G_unclassified_F_Prevotellaceae_RNT	current drinkerswith meals: yes, it varies, no	alcohol	Inverse variance weighted (multiplicative random effects)	377	-0.301719	0.352598	0.392163
G_unclassified_F_Prevotellaceae_RNT	current drinkerswith meals: yes, it varies, no	alcohol	Inverse variance weighted (fixed effects)	377	-0.301719	0.356768	0.39772
G_unclassified_F_Prevotellaceae_RNT	current drinkerswith meals: yes, it varies, no	alcohol	Simple mode	377	-0.598633	2.08881	0.774584
G_unclassified_F_Prevotellaceae_RNT	current drinkerswith meals: yes, it varies, no	alcohol	Weighted mode	377	-0.707658	1.77914	0.691037
G_unclassified_F_Prevotellaceae_RNT	current drinkerswith meals: yes, it varies, no	alcohol	Weighted mode (NOME)	377	-0.707658	1.8462	0.70171
G_unclassified_F_Prevotellaceae_RNT	current drinkerswith meals: yes, it varies, no	alcohol	Simple mode (NOME)	377	-0.598633	2.0965	0.775388
G_unclassified_F_Prevotellaceae_RNT	current drinkerswith meals: yes, it varies, no	alcohol	Robust adjusted profile score (RAPS)	377	-0.430865	0.385041	0.263135
G_unclassified_F_Prevotellaceae_RNT	current drinkerswith meals: yes, it varies, no	alcohol	Sign concordance test	377	-0.0822281	NA	0.122213
G_unclassified_F_Prevotellaceae_RNT	current drinkerswith meals: yes, it varies, no	alcohol	Unweighted regression	377	-0.819574	2.50132	0.743171
G_unclassified_F_Rhodospirillaceae_RNT	current drinkerswith meals: yes, it varies, no	alcohol	Maximum likelihood	377	0.169255	0.208346	0.416577
G_unclassified_F_Rhodospirillaceae_RNT	current drinkerswith meals: yes, it varies, no	alcohol	MR Egger	377	0.0847818	0.610449	0.889616
G_unclassified_F_Rhodospirillaceae_RNT	current drinkerswith meals: yes, it varies, no	alcohol	MR Egger (bootstrap)	377	-0.150093	0.481091	0.369
G_unclassified_F_Rhodospirillaceae_RNT	current drinkerswith meals: yes, it varies, no	alcohol	Simple median	377	0.295104	0.298628	0.323055
G_unclassified_F_Rhodospirillaceae_RNT	current drinkerswith meals: yes, it varies, no	alcohol	Weighted median	377	0.175511	0.289023	0.543681
G_unclassified_F_Rhodospirillaceae_RNT	current drinkerswith meals: yes, it varies, no	alcohol	Penalised weighted median	377	0.174633	0.305425	0.567477
G_unclassified_F_Rhodospirillaceae_RNT	current drinkerswith meals: yes, it varies, no	alcohol	Inverse variance weighted	377	0.164411	0.203566	0.419288
G_unclassified_F_Rhodospirillaceae_RNT	current drinkerswith meals: yes, it varies, no	alcohol	IVW radial	377	0.16441	0.197549	0.405267
G_unclassified_F_Rhodospirillaceae_RNT	current drinkerswith meals: yes, it varies, no	alcohol	Inverse variance weighted (multiplicative random effects)	377	0.164411	0.197549	0.405264
G_unclassified_F_Rhodospirillaceae_RNT	current drinkerswith meals: yes, it varies, no	alcohol	Inverse variance weighted (fixed effects)	377	0.164411	0.203566	0.419288
G_unclassified_F_Rhodospirillaceae_RNT	current drinkerswith meals: yes, it varies, no	alcohol	Simple mode	377	1.00882	1.08862	0.354677
G_unclassified_F_Rhodospirillaceae_RNT	current drinkerswith meals: yes, it varies, no	alcohol	Weighted mode	377	0.403066	1.0522	0.701885
G_unclassified_F_Rhodospirillaceae_RNT	current drinkerswith meals: yes, it varies, no	alcohol	Weighted mode (NOME)	377	0.470372	1.08122	0.663785
G_unclassified_F_Rhodospirillaceae_RNT	current drinkerswith meals: yes, it varies, no	alcohol	Simple mode (NOME)	377	1.00882	1.1578	0.384133
G_unclassified_F_Rhodospirillaceae_RNT	current drinkerswith meals: yes, it varies, no	alcohol	Robust adjusted profile score (RAPS)	377	0.148582	0.219898	0.499241
G_unclassified_F_Rhodospirillaceae_RNT	current drinkerswith meals: yes, it varies, no	alcohol	Sign concordance test	377	0.0450928	NA	0.409949
G_unclassified_F_Rhodospirillaceae_RNT	current drinkerswith meals: yes, it varies, no	alcohol	Unweighted regression	377	0.0445291	2.50132	0.985797
G_unclassified_F_Ruminococcaceae_RNT	current drinkerswith meals: yes, it varies, no	alcohol	Maximum likelihood	377	-0.243735	0.151538	0.107745
G_unclassified_F_Ruminococcaceae_RNT	current drinkerswith meals: yes, it varies, no	alcohol	MR Egger	377	-0.841465	0.451257	0.0630023
G_unclassified_F_Ruminococcaceae_RNT	current drinkerswith meals: yes, it varies, no	alcohol	MR Egger (bootstrap)	377	-0.090628	0.352662	0.407
G_unclassified_F_Ruminococcaceae_RNT	current drinkerswith meals: yes, it varies, no	alcohol	Simple median	377	-0.175362	0.21773	0.420584
G_unclassified_F_Ruminococcaceae_RNT	current drinkerswith meals: yes, it varies, no	alcohol	Weighted median	377	-0.268723	0.214822	0.210968
G_unclassified_F_Ruminococcaceae_RNT	current drinkerswith meals: yes, it varies, no	alcohol	Penalised weighted median	377	-0.286504	0.220494	0.193815
G_unclassified_F_Ruminococcaceae_RNT	current drinkerswith meals: yes, it varies, no	alcohol	Inverse variance weighted	377	-0.239075	0.150763	0.112792
G_unclassified_F_Ruminococcaceae_RNT	current drinkerswith meals: yes, it varies, no	alcohol	IVW radial	377	-0.239078	0.150763	0.112789
G_unclassified_F_Ruminococcaceae_RNT	current drinkerswith meals: yes, it varies, no	alcohol	Inverse variance weighted (multiplicative random effects)	377	-0.239075	0.150763	0.112792
G_unclassified_F_Ruminococcaceae_RNT	current drinkerswith meals: yes, it varies, no	alcohol	Inverse variance weighted (fixed effects)	377	-0.239075	0.147627	0.10535
G_unclassified_F_Ruminococcaceae_RNT	current drinkerswith meals: yes, it varies, no	alcohol	Simple mode	377	0.0555523	0.858473	0.948439
G_unclassified_F_Ruminococcaceae_RNT	current drinkerswith meals: yes, it varies, no	alcohol	Weighted mode	377	-0.0655606	0.782614	0.933283
G_unclassified_F_Ruminococcaceae_RNT	current drinkerswith meals: yes, it varies, no	alcohol	Weighted mode (NOME)	377	-0.0655606	0.927496	0.943686
G_unclassified_F_Ruminococcaceae_RNT	current drinkerswith meals: yes, it varies, no	alcohol	Simple mode (NOME)	377	0.0555523	0.896364	0.950616
G_unclassified_F_Ruminococcaceae_RNT	current drinkerswith meals: yes, it varies, no	alcohol	Robust adjusted profile score (RAPS)	377	-0.272209	0.163212	0.0953502
G_unclassified_F_Ruminococcaceae_RNT	current drinkerswith meals: yes, it varies, no	alcohol	Sign concordance test	377	-0.0344828	NA	0.536611
G_unclassified_F_Ruminococcaceae_RNT	current drinkerswith meals: yes, it varies, no	alcohol	Unweighted regression	377	-0.255104	2.50132	0.918766
G_unclassified_K_Bacteria_RNT	current drinkerswith meals: yes, it varies, no	alcohol	Maximum likelihood	377	-0.033802	0.167593	0.840159
G_unclassified_K_Bacteria_RNT	current drinkerswith meals: yes, it varies, no	alcohol	MR Egger	377	-0.385001	0.489589	0.432144
G_unclassified_K_Bacteria_RNT	current drinkerswith meals: yes, it varies, no	alcohol	MR Egger (bootstrap)	377	0.0954997	0.40357	0.405
G_unclassified_K_Bacteria_RNT	current drinkerswith meals: yes, it varies, no	alcohol	Simple median	377	-0.0835643	0.232459	0.719236
G_unclassified_K_Bacteria_RNT	current drinkerswith meals: yes, it varies, no	alcohol	Weighted median	377	-0.0539617	0.237377	0.820171
G_unclassified_K_Bacteria_RNT	current drinkerswith meals: yes, it varies, no	alcohol	Penalised weighted median	377	-0.0648776	0.245064	0.791212
G_unclassified_K_Bacteria_RNT	current drinkerswith meals: yes, it varies, no	alcohol	Inverse variance weighted	377	-0.033726	0.163635	0.836709
G_unclassified_K_Bacteria_RNT	current drinkerswith meals: yes, it varies, no	alcohol	IVW radial	377	-0.0337261	0.160749	0.833819
G_unclassified_K_Bacteria_RNT	current drinkerswith meals: yes, it varies, no	alcohol	Inverse variance weighted (multiplicative random effects)	377	-0.033726	0.160749	0.83382
G_unclassified_K_Bacteria_RNT	current drinkerswith meals: yes, it varies, no	alcohol	Inverse variance weighted (fixed effects)	377	-0.033726	0.163635	0.836709
G_unclassified_K_Bacteria_RNT	current drinkerswith meals: yes, it varies, no	alcohol	Simple mode	377	0.114881	0.893115	0.897719
G_unclassified_K_Bacteria_RNT	current drinkerswith meals: yes, it varies, no	alcohol	Weighted mode	377	0.114881	0.847707	0.892273
G_unclassified_K_Bacteria_RNT	current drinkerswith meals: yes, it varies, no	alcohol	Weighted mode (NOME)	377	0.114881	0.930381	0.901795
G_unclassified_K_Bacteria_RNT	current drinkerswith meals: yes, it varies, no	alcohol	Simple mode (NOME)	377	0.114881	0.953224	0.904137
G_unclassified_K_Bacteria_RNT	current drinkerswith meals: yes, it varies, no	alcohol	Robust adjusted profile score (RAPS)	377	-0.0342425	0.17662	0.846272
G_unclassified_K_Bacteria_RNT	current drinkerswith meals: yes, it varies, no	alcohol	Sign concordance test	377	-0.0238727	NA	0.68038
G_unclassified_K_Bacteria_RNT	current drinkerswith meals: yes, it varies, no	alcohol	Unweighted regression	377	-0.326056	2.50132	0.896287
G_unclassified_O_Bacteroidales_RNT	current drinkerswith meals: yes, it varies, no	alcohol	Maximum likelihood	377	0.117735	0.336411	0.726359
G_unclassified_O_Bacteroidales_RNT	current drinkerswith meals: yes, it varies, no	alcohol	MR Egger	377	-0.602233	0.98233	0.540204
G_unclassified_O_Bacteroidales_RNT	current drinkerswith meals: yes, it varies, no	alcohol	MR Egger (bootstrap)	377	-0.21818	0.814546	0.4
G_unclassified_O_Bacteroidales_RNT	current drinkerswith meals: yes, it varies, no	alcohol	Simple median	377	0.0454698	0.475257	0.923779
G_unclassified_O_Bacteroidales_RNT	current drinkerswith meals: yes, it varies, no	alcohol	Weighted median	377	-0.0216467	0.507171	0.965956
G_unclassified_O_Bacteroidales_RNT	current drinkerswith meals: yes, it varies, no	alcohol	Penalised weighted median	377	-0.0255215	0.476066	0.957247
G_unclassified_O_Bacteroidales_RNT	current drinkerswith meals: yes, it varies, no	alcohol	Inverse variance weighted	377	0.114267	0.328158	0.727685
G_unclassified_O_Bacteroidales_RNT	current drinkerswith meals: yes, it varies, no	alcohol	IVW radial	377	0.114267	0.327987	0.727547
G_unclassified_O_Bacteroidales_RNT	current drinkerswith meals: yes, it varies, no	alcohol	Inverse variance weighted (multiplicative random effects)	377	0.114267	0.327987	0.727548
G_unclassified_O_Bacteroidales_RNT	current drinkerswith meals: yes, it varies, no	alcohol	Inverse variance weighted (fixed effects)	377	0.114267	0.328158	0.727685
G_unclassified_O_Bacteroidales_RNT	current drinkerswith meals: yes, it varies, no	alcohol	Simple mode	377	2.11956	1.93737	0.274637
G_unclassified_O_Bacteroidales_RNT	current drinkerswith meals: yes, it varies, no	alcohol	Weighted mode	377	2.01046	1.83176	0.2731
G_unclassified_O_Bacteroidales_RNT	current drinkerswith meals: yes, it varies, no	alcohol	Weighted mode (NOME)	377	2.22867	1.88792	0.238551
G_unclassified_O_Bacteroidales_RNT	current drinkerswith meals: yes, it varies, no	alcohol	Simple mode (NOME)	377	2.11956	1.97854	0.284732
G_unclassified_O_Bacteroidales_RNT	current drinkerswith meals: yes, it varies, no	alcohol	Robust adjusted profile score (RAPS)	377	0.0775669	0.356166	0.827598
G_unclassified_O_Bacteroidales_RNT	current drinkerswith meals: yes, it varies, no	alcohol	Sign concordance test	377	0.0132626	NA	0.836817
G_unclassified_O_Bacteroidales_RNT	current drinkerswith meals: yes, it varies, no	alcohol	Unweighted regression	377	-0.056466	2.50132	0.98199
G_unclassified_O_Clostridiales_RNT	current drinkerswith meals: yes, it varies, no	alcohol	Maximum likelihood	377	0.0152785	0.148363	0.917979
G_unclassified_O_Clostridiales_RNT	current drinkerswith meals: yes, it varies, no	alcohol	MR Egger	377	-0.322732	0.434625	0.458217
G_unclassified_O_Clostridiales_RNT	current drinkerswith meals: yes, it varies, no	alcohol	MR Egger (bootstrap)	377	0.114517	0.333057	0.362
G_unclassified_O_Clostridiales_RNT	current drinkerswith meals: yes, it varies, no	alcohol	Simple median	377	-0.166904	0.216293	0.440318
G_unclassified_O_Clostridiales_RNT	current drinkerswith meals: yes, it varies, no	alcohol	Weighted median	377	-0.191144	0.219445	0.383737
G_unclassified_O_Clostridiales_RNT	current drinkerswith meals: yes, it varies, no	alcohol	Penalised weighted median	377	-0.198039	0.204455	0.332736
G_unclassified_O_Clostridiales_RNT	current drinkerswith meals: yes, it varies, no	alcohol	Inverse variance weighted	377	0.015018	0.144843	0.917419
G_unclassified_O_Clostridiales_RNT	current drinkerswith meals: yes, it varies, no	alcohol	IVW radial	377	0.015018	0.143309	0.916538
G_unclassified_O_Clostridiales_RNT	current drinkerswith meals: yes, it varies, no	alcohol	Inverse variance weighted (multiplicative random effects)	377	0.015018	0.143309	0.916538
G_unclassified_O_Clostridiales_RNT	current drinkerswith meals: yes, it varies, no	alcohol	Inverse variance weighted (fixed effects)	377	0.015018	0.144843	0.917419
G_unclassified_O_Clostridiales_RNT	current drinkerswith meals: yes, it varies, no	alcohol	Simple mode	377	-0.787296	0.756026	0.298377
G_unclassified_O_Clostridiales_RNT	current drinkerswith meals: yes, it varies, no	alcohol	Weighted mode	377	-0.832836	0.802183	0.299839
G_unclassified_O_Clostridiales_RNT	current drinkerswith meals: yes, it varies, no	alcohol	Weighted mode (NOME)	377	-0.878376	0.832897	0.292284
G_unclassified_O_Clostridiales_RNT	current drinkerswith meals: yes, it varies, no	alcohol	Simple mode (NOME)	377	-0.787296	0.790788	0.320093
G_unclassified_O_Clostridiales_RNT	current drinkerswith meals: yes, it varies, no	alcohol	Robust adjusted profile score (RAPS)	377	-0.0204647	0.156311	0.895836
G_unclassified_O_Clostridiales_RNT	current drinkerswith meals: yes, it varies, no	alcohol	Sign concordance test	377	-0.061008	NA	0.257161
G_unclassified_O_Clostridiales_RNT	current drinkerswith meals: yes, it varies, no	alcohol	Unweighted regression	377	0.0838285	2.50132	0.973265
G_unclassified_P_Bacteroidetes_RNT	current drinkerswith meals: yes, it varies, no	alcohol	Maximum likelihood	377	0.447491	0.279824	0.109779
G_unclassified_P_Bacteroidetes_RNT	current drinkerswith meals: yes, it varies, no	alcohol	MR Egger	377	-0.579592	0.821858	0.481111
G_unclassified_P_Bacteroidetes_RNT	current drinkerswith meals: yes, it varies, no	alcohol	MR Egger (bootstrap)	377	0.867114	0.643484	0.088
G_unclassified_P_Bacteroidetes_RNT	current drinkerswith meals: yes, it varies, no	alcohol	Simple median	377	-0.139261	0.403621	0.730072
G_unclassified_P_Bacteroidetes_RNT	current drinkerswith meals: yes, it varies, no	alcohol	Weighted median	377	-0.135179	0.397469	0.733781
G_unclassified_P_Bacteroidetes_RNT	current drinkerswith meals: yes, it varies, no	alcohol	Penalised weighted median	377	-0.15232	0.39405	0.69909
G_unclassified_P_Bacteroidetes_RNT	current drinkerswith meals: yes, it varies, no	alcohol	Inverse variance weighted	377	0.429246	0.274321	0.11764
G_unclassified_P_Bacteroidetes_RNT	current drinkerswith meals: yes, it varies, no	alcohol	IVW radial	377	0.429251	0.274323	0.117638
G_unclassified_P_Bacteroidetes_RNT	current drinkerswith meals: yes, it varies, no	alcohol	Inverse variance weighted (multiplicative random effects)	377	0.429246	0.274321	0.11764
G_unclassified_P_Bacteroidetes_RNT	current drinkerswith meals: yes, it varies, no	alcohol	Inverse variance weighted (fixed effects)	377	0.429246	0.272921	0.115769
G_unclassified_P_Bacteroidetes_RNT	current drinkerswith meals: yes, it varies, no	alcohol	Simple mode	377	-2.01587	1.57904	0.202517
G_unclassified_P_Bacteroidetes_RNT	current drinkerswith meals: yes, it varies, no	alcohol	Weighted mode	377	-2.01587	1.29224	0.119606
G_unclassified_P_Bacteroidetes_RNT	current drinkerswith meals: yes, it varies, no	alcohol	Weighted mode (NOME)	377	-2.18598	1.60311	0.173515
G_unclassified_P_Bacteroidetes_RNT	current drinkerswith meals: yes, it varies, no	alcohol	Simple mode (NOME)	377	-2.01587	1.56102	0.197365
G_unclassified_P_Bacteroidetes_RNT	current drinkerswith meals: yes, it varies, no	alcohol	Robust adjusted profile score (RAPS)	377	0.295538	0.296123	0.318267
G_unclassified_P_Bacteroidetes_RNT	current drinkerswith meals: yes, it varies, no	alcohol	Sign concordance test	377	-0.00795756	NA	0.917977
G_unclassified_P_Bacteroidetes_RNT	current drinkerswith meals: yes, it varies, no	alcohol	Unweighted regression	377	0.0969079	2.50132	0.969096
G_unclassified_P_Firmicutes_RNT	current drinkerswith meals: yes, it varies, no	alcohol	Maximum likelihood	377	-0.147881	0.162715	0.363438
G_unclassified_P_Firmicutes_RNT	current drinkerswith meals: yes, it varies, no	alcohol	MR Egger	377	-0.808517	0.475623	0.0899768
G_unclassified_P_Firmicutes_RNT	current drinkerswith meals: yes, it varies, no	alcohol	MR Egger (bootstrap)	377	-0.10339	0.357313	0.391
G_unclassified_P_Firmicutes_RNT	current drinkerswith meals: yes, it varies, no	alcohol	Simple median	377	-0.00802239	0.236533	0.972944
G_unclassified_P_Firmicutes_RNT	current drinkerswith meals: yes, it varies, no	alcohol	Weighted median	377	-0.00958772	0.218866	0.965059
G_unclassified_P_Firmicutes_RNT	current drinkerswith meals: yes, it varies, no	alcohol	Penalised weighted median	377	-0.00376101	0.223369	0.986566
G_unclassified_P_Firmicutes_RNT	current drinkerswith meals: yes, it varies, no	alcohol	Inverse variance weighted	377	-0.14612	0.159105	0.358418
G_unclassified_P_Firmicutes_RNT	current drinkerswith meals: yes, it varies, no	alcohol	IVW radial	377	-0.146119	0.150737	0.332362
G_unclassified_P_Firmicutes_RNT	current drinkerswith meals: yes, it varies, no	alcohol	Inverse variance weighted (multiplicative random effects)	377	-0.14612	0.150737	0.332362
G_unclassified_P_Firmicutes_RNT	current drinkerswith meals: yes, it varies, no	alcohol	Inverse variance weighted (fixed effects)	377	-0.14612	0.159105	0.358418
G_unclassified_P_Firmicutes_RNT	current drinkerswith meals: yes, it varies, no	alcohol	Simple mode	377	0.45751	0.843083	0.587684
G_unclassified_P_Firmicutes_RNT	current drinkerswith meals: yes, it varies, no	alcohol	Weighted mode	377	0.508521	0.835501	0.543129
G_unclassified_P_Firmicutes_RNT	current drinkerswith meals: yes, it varies, no	alcohol	Weighted mode (NOME)	377	0.559532	0.877817	0.524244
G_unclassified_P_Firmicutes_RNT	current drinkerswith meals: yes, it varies, no	alcohol	Simple mode (NOME)	377	0.45751	0.879131	0.603084
G_unclassified_P_Firmicutes_RNT	current drinkerswith meals: yes, it varies, no	alcohol	Robust adjusted profile score (RAPS)	377	-0.08026	0.172009	0.640783
G_unclassified_P_Firmicutes_RNT	current drinkerswith meals: yes, it varies, no	alcohol	Sign concordance test	377	-0.00795756	NA	0.917977
G_unclassified_P_Firmicutes_RNT	current drinkerswith meals: yes, it varies, no	alcohol	Unweighted regression	377	-0.251066	2.50132	0.920048
G_unclassified_P_Proteobacteria_RNT	current drinkerswith meals: yes, it varies, no	alcohol	Maximum likelihood	377	0.0966797	0.221639	0.66269
G_unclassified_P_Proteobacteria_RNT	current drinkerswith meals: yes, it varies, no	alcohol	MR Egger	377	0.137918	0.655047	0.833355
G_unclassified_P_Proteobacteria_RNT	current drinkerswith meals: yes, it varies, no	alcohol	MR Egger (bootstrap)	377	-0.159053	0.527473	0.379
G_unclassified_P_Proteobacteria_RNT	current drinkerswith meals: yes, it varies, no	alcohol	Simple median	377	0.137768	0.310462	0.657221
G_unclassified_P_Proteobacteria_RNT	current drinkerswith meals: yes, it varies, no	alcohol	Weighted median	377	0.0579533	0.316952	0.854919
G_unclassified_P_Proteobacteria_RNT	current drinkerswith meals: yes, it varies, no	alcohol	Penalised weighted median	377	0.0875742	0.298911	0.769539
G_unclassified_P_Proteobacteria_RNT	current drinkerswith meals: yes, it varies, no	alcohol	Inverse variance weighted	377	0.0939895	0.217653	0.665863
G_unclassified_P_Proteobacteria_RNT	current drinkerswith meals: yes, it varies, no	alcohol	IVW radial	377	0.0939901	0.217653	0.665861
G_unclassified_P_Proteobacteria_RNT	current drinkerswith meals: yes, it varies, no	alcohol	Inverse variance weighted (multiplicative random effects)	377	0.0939895	0.217653	0.665863
G_unclassified_P_Proteobacteria_RNT	current drinkerswith meals: yes, it varies, no	alcohol	Inverse variance weighted (fixed effects)	377	0.0939895	0.216101	0.663612
G_unclassified_P_Proteobacteria_RNT	current drinkerswith meals: yes, it varies, no	alcohol	Simple mode	377	-0.59088	1.15608	0.609575
G_unclassified_P_Proteobacteria_RNT	current drinkerswith meals: yes, it varies, no	alcohol	Weighted mode	377	-0.72812	1.09754	0.507473
G_unclassified_P_Proteobacteria_RNT	current drinkerswith meals: yes, it varies, no	alcohol	Weighted mode (NOME)	377	-0.72812	1.17879	0.537158
G_unclassified_P_Proteobacteria_RNT	current drinkerswith meals: yes, it varies, no	alcohol	Simple mode (NOME)	377	-0.59088	1.23083	0.631458
G_unclassified_P_Proteobacteria_RNT	current drinkerswith meals: yes, it varies, no	alcohol	Robust adjusted profile score (RAPS)	377	0.158693	0.23291	0.495652
G_unclassified_P_Proteobacteria_RNT	current drinkerswith meals: yes, it varies, no	alcohol	Sign concordance test	377	0.0344828	NA	0.536611
G_unclassified_P_Proteobacteria_RNT	current drinkerswith meals: yes, it varies, no	alcohol	Unweighted regression	377	0.231984	2.50132	0.926107
G_Veillonella_RNT	current drinkerswith meals: yes, it varies, no	alcohol	Maximum likelihood	377	-0.219536	0.272296	0.420103
G_Veillonella_RNT	current drinkerswith meals: yes, it varies, no	alcohol	MR Egger	377	-0.819865	0.799638	0.305885
G_Veillonella_RNT	current drinkerswith meals: yes, it varies, no	alcohol	MR Egger (bootstrap)	377	0.292563	0.653107	0.331
G_Veillonella_RNT	current drinkerswith meals: yes, it varies, no	alcohol	Simple median	377	-0.41636	0.388395	0.283719
G_Veillonella_RNT	current drinkerswith meals: yes, it varies, no	alcohol	Weighted median	377	-0.391483	0.376453	0.298374
G_Veillonella_RNT	current drinkerswith meals: yes, it varies, no	alcohol	Penalised weighted median	377	-0.41409	0.382704	0.279247
G_Veillonella_RNT	current drinkerswith meals: yes, it varies, no	alcohol	Inverse variance weighted	377	-0.220147	0.265782	0.4075
G_Veillonella_RNT	current drinkerswith meals: yes, it varies, no	alcohol	IVW radial	377	-0.220144	0.26166	0.400159
G_Veillonella_RNT	current drinkerswith meals: yes, it varies, no	alcohol	Inverse variance weighted (multiplicative random effects)	377	-0.220147	0.26166	0.400152
G_Veillonella_RNT	current drinkerswith meals: yes, it varies, no	alcohol	Inverse variance weighted (fixed effects)	377	-0.220147	0.265782	0.4075
G_Veillonella_RNT	current drinkerswith meals: yes, it varies, no	alcohol	Simple mode	377	0.33968	1.58591	0.830518
G_Veillonella_RNT	current drinkerswith meals: yes, it varies, no	alcohol	Weighted mode	377	0.414002	1.47986	0.779817
G_Veillonella_RNT	current drinkerswith meals: yes, it varies, no	alcohol	Weighted mode (NOME)	377	0.414002	1.60736	0.796882
G_Veillonella_RNT	current drinkerswith meals: yes, it varies, no	alcohol	Simple mode (NOME)	377	0.33968	1.64878	0.836888
G_Veillonella_RNT	current drinkerswith meals: yes, it varies, no	alcohol	Robust adjusted profile score (RAPS)	377	-0.326633	0.286827	0.254795
G_Veillonella_RNT	current drinkerswith meals: yes, it varies, no	alcohol	Sign concordance test	377	-0.0397878	NA	0.470934
G_Veillonella_RNT	current drinkerswith meals: yes, it varies, no	alcohol	Unweighted regression	377	-0.370769	2.50132	0.882162
G_Victivallis_RNT	current drinkerswith meals: yes, it varies, no	alcohol	Maximum likelihood	377	-0.174042	0.218699	0.426143
G_Victivallis_RNT	current drinkerswith meals: yes, it varies, no	alcohol	MR Egger	377	-0.584301	0.660228	0.376725
G_Victivallis_RNT	current drinkerswith meals: yes, it varies, no	alcohol	MR Egger (bootstrap)	377	0.270275	0.524472	0.29
G_Victivallis_RNT	current drinkerswith meals: yes, it varies, no	alcohol	Simple median	377	-0.148171	0.317496	0.640724
G_Victivallis_RNT	current drinkerswith meals: yes, it varies, no	alcohol	Weighted median	377	-0.0369354	0.31357	0.906234
G_Victivallis_RNT	current drinkerswith meals: yes, it varies, no	alcohol	Penalised weighted median	377	-0.0422984	0.319177	0.89457
G_Victivallis_RNT	current drinkerswith meals: yes, it varies, no	alcohol	Inverse variance weighted	377	-0.169738	0.220241	0.440889
G_Victivallis_RNT	current drinkerswith meals: yes, it varies, no	alcohol	IVW radial	377	-0.169737	0.220241	0.440893
G_Victivallis_RNT	current drinkerswith meals: yes, it varies, no	alcohol	Inverse variance weighted (multiplicative random effects)	377	-0.169738	0.220241	0.440889
G_Victivallis_RNT	current drinkerswith meals: yes, it varies, no	alcohol	Inverse variance weighted (fixed effects)	377	-0.169738	0.212937	0.425378
G_Victivallis_RNT	current drinkerswith meals: yes, it varies, no	alcohol	Simple mode	377	0.156144	1.17711	0.894541
G_Victivallis_RNT	current drinkerswith meals: yes, it varies, no	alcohol	Weighted mode	377	0.492292	1.19526	0.680669
G_Victivallis_RNT	current drinkerswith meals: yes, it varies, no	alcohol	Weighted mode (NOME)	377	0.559522	1.39148	0.687835
G_Victivallis_RNT	current drinkerswith meals: yes, it varies, no	alcohol	Simple mode (NOME)	377	0.156144	1.16797	0.893721
G_Victivallis_RNT	current drinkerswith meals: yes, it varies, no	alcohol	Robust adjusted profile score (RAPS)	377	-0.162409	0.239331	0.497395
G_Victivallis_RNT	current drinkerswith meals: yes, it varies, no	alcohol	Sign concordance test	377	-0.0185676	NA	0.757357
G_Victivallis_RNT	current drinkerswith meals: yes, it varies, no	alcohol	Unweighted regression	377	-0.315839	2.50132	0.899519
O_Bacteroidales_RNT	current drinkerswith meals: yes, it varies, no	alcohol	Maximum likelihood	377	0.145184	0.149502	0.331489
O_Bacteroidales_RNT	current drinkerswith meals: yes, it varies, no	alcohol	MR Egger	377	0.183086	0.445939	0.681627
O_Bacteroidales_RNT	current drinkerswith meals: yes, it varies, no	alcohol	MR Egger (bootstrap)	377	0.165096	0.338986	0.308
O_Bacteroidales_RNT	current drinkerswith meals: yes, it varies, no	alcohol	Simple median	377	0.141313	0.217688	0.516241
O_Bacteroidales_RNT	current drinkerswith meals: yes, it varies, no	alcohol	Weighted median	377	0.248825	0.213142	0.243042
O_Bacteroidales_RNT	current drinkerswith meals: yes, it varies, no	alcohol	Penalised weighted median	377	0.268745	0.215619	0.212621
O_Bacteroidales_RNT	current drinkerswith meals: yes, it varies, no	alcohol	Inverse variance weighted	377	0.141307	0.148328	0.340761
O_Bacteroidales_RNT	current drinkerswith meals: yes, it varies, no	alcohol	IVW radial	377	0.141305	0.148328	0.340766
O_Bacteroidales_RNT	current drinkerswith meals: yes, it varies, no	alcohol	Inverse variance weighted (multiplicative random effects)	377	0.141307	0.148328	0.340761
O_Bacteroidales_RNT	current drinkerswith meals: yes, it varies, no	alcohol	Inverse variance weighted (fixed effects)	377	0.141307	0.145657	0.331981
O_Bacteroidales_RNT	current drinkerswith meals: yes, it varies, no	alcohol	Simple mode	377	0.104855	0.83174	0.899746
O_Bacteroidales_RNT	current drinkerswith meals: yes, it varies, no	alcohol	Weighted mode	377	0.202024	0.788069	0.797818
O_Bacteroidales_RNT	current drinkerswith meals: yes, it varies, no	alcohol	Weighted mode (NOME)	377	0.202024	0.803367	0.801587
O_Bacteroidales_RNT	current drinkerswith meals: yes, it varies, no	alcohol	Simple mode (NOME)	377	0.104855	0.82414	0.898827
O_Bacteroidales_RNT	current drinkerswith meals: yes, it varies, no	alcohol	Robust adjusted profile score (RAPS)	377	0.216138	0.160069	0.176925
O_Bacteroidales_RNT	current drinkerswith meals: yes, it varies, no	alcohol	Sign concordance test	377	0.0557029	NA	0.302979
O_Bacteroidales_RNT	current drinkerswith meals: yes, it varies, no	alcohol	Unweighted regression	377	0.0746586	2.50132	0.976189
O_Burkholderiales_RNT	current drinkerswith meals: yes, it varies, no	alcohol	Maximum likelihood	377	0.196344	0.148011	0.184657
O_Burkholderiales_RNT	current drinkerswith meals: yes, it varies, no	alcohol	MR Egger	377	0.0720457	0.439607	0.869909
O_Burkholderiales_RNT	current drinkerswith meals: yes, it varies, no	alcohol	MR Egger (bootstrap)	377	0.297481	0.340021	0.191
O_Burkholderiales_RNT	current drinkerswith meals: yes, it varies, no	alcohol	Simple median	377	0.187511	0.223005	0.400441
O_Burkholderiales_RNT	current drinkerswith meals: yes, it varies, no	alcohol	Weighted median	377	0.235968	0.21262	0.26708
O_Burkholderiales_RNT	current drinkerswith meals: yes, it varies, no	alcohol	Penalised weighted median	377	0.236171	0.209474	0.259554
O_Burkholderiales_RNT	current drinkerswith meals: yes, it varies, no	alcohol	Inverse variance weighted	377	0.189839	0.146316	0.194475
O_Burkholderiales_RNT	current drinkerswith meals: yes, it varies, no	alcohol	IVW radial	377	0.189831	0.146317	0.194494
O_Burkholderiales_RNT	current drinkerswith meals: yes, it varies, no	alcohol	Inverse variance weighted (multiplicative random effects)	377	0.189839	0.146316	0.194475
O_Burkholderiales_RNT	current drinkerswith meals: yes, it varies, no	alcohol	Inverse variance weighted (fixed effects)	377	0.189839	0.144248	0.188154
O_Burkholderiales_RNT	current drinkerswith meals: yes, it varies, no	alcohol	Simple mode	377	0.184402	0.781808	0.813665
O_Burkholderiales_RNT	current drinkerswith meals: yes, it varies, no	alcohol	Weighted mode	377	0.184402	0.783007	0.813945
O_Burkholderiales_RNT	current drinkerswith meals: yes, it varies, no	alcohol	Weighted mode (NOME)	377	0.22609	0.8518	0.790827
O_Burkholderiales_RNT	current drinkerswith meals: yes, it varies, no	alcohol	Simple mode (NOME)	377	0.184402	0.862377	0.830796
O_Burkholderiales_RNT	current drinkerswith meals: yes, it varies, no	alcohol	Robust adjusted profile score (RAPS)	377	0.189703	0.161861	0.241193
O_Burkholderiales_RNT	current drinkerswith meals: yes, it varies, no	alcohol	Sign concordance test	377	0.0557029	NA	0.302979
O_Burkholderiales_RNT	current drinkerswith meals: yes, it varies, no	alcohol	Unweighted regression	377	0.0476676	2.50132	0.984796
O_Clostridiales_RNT	current drinkerswith meals: yes, it varies, no	alcohol	Maximum likelihood	377	-0.222323	0.150044	0.138415
O_Clostridiales_RNT	current drinkerswith meals: yes, it varies, no	alcohol	MR Egger	377	0.29556	0.439647	0.501827
O_Clostridiales_RNT	current drinkerswith meals: yes, it varies, no	alcohol	MR Egger (bootstrap)	377	-0.579139	0.343912	0.042
O_Clostridiales_RNT	current drinkerswith meals: yes, it varies, no	alcohol	Simple median	377	-0.24579	0.224854	0.274346
O_Clostridiales_RNT	current drinkerswith meals: yes, it varies, no	alcohol	Weighted median	377	-0.255425	0.217852	0.241007
O_Clostridiales_RNT	current drinkerswith meals: yes, it varies, no	alcohol	Penalised weighted median	377	-0.25804	0.209068	0.217113
O_Clostridiales_RNT	current drinkerswith meals: yes, it varies, no	alcohol	Inverse variance weighted	377	-0.221857	0.146359	0.12956
O_Clostridiales_RNT	current drinkerswith meals: yes, it varies, no	alcohol	IVW radial	377	-0.221853	0.145119	0.126324
O_Clostridiales_RNT	current drinkerswith meals: yes, it varies, no	alcohol	Inverse variance weighted (multiplicative random effects)	377	-0.221857	0.145119	0.126316
O_Clostridiales_RNT	current drinkerswith meals: yes, it varies, no	alcohol	Inverse variance weighted (fixed effects)	377	-0.221857	0.146359	0.12956
O_Clostridiales_RNT	current drinkerswith meals: yes, it varies, no	alcohol	Simple mode	377	-0.282674	0.887228	0.750204
O_Clostridiales_RNT	current drinkerswith meals: yes, it varies, no	alcohol	Weighted mode	377	-0.199863	0.85953	0.816256
O_Clostridiales_RNT	current drinkerswith meals: yes, it varies, no	alcohol	Weighted mode (NOME)	377	-0.199863	0.887389	0.821926
O_Clostridiales_RNT	current drinkerswith meals: yes, it varies, no	alcohol	Simple mode (NOME)	377	-0.282674	0.875605	0.747001
O_Clostridiales_RNT	current drinkerswith meals: yes, it varies, no	alcohol	Robust adjusted profile score (RAPS)	377	-0.264257	0.160135	0.0989002
O_Clostridiales_RNT	current drinkerswith meals: yes, it varies, no	alcohol	Sign concordance test	377	-0.103448	NA	0.0501916
O_Clostridiales_RNT	current drinkerswith meals: yes, it varies, no	alcohol	Unweighted regression	377	0.0789302	2.50132	0.974827
O_Lactobacillales_RNT	current drinkerswith meals: yes, it varies, no	alcohol	Maximum likelihood	377	-0.0934265	0.155738	0.548575
O_Lactobacillales_RNT	current drinkerswith meals: yes, it varies, no	alcohol	MR Egger	377	-0.739962	0.457203	0.106406
O_Lactobacillales_RNT	current drinkerswith meals: yes, it varies, no	alcohol	MR Egger (bootstrap)	377	0.240417	0.3548	0.248
O_Lactobacillales_RNT	current drinkerswith meals: yes, it varies, no	alcohol	Simple median	377	0.00313652	0.221858	0.98872
O_Lactobacillales_RNT	current drinkerswith meals: yes, it varies, no	alcohol	Weighted median	377	0.00342857	0.219521	0.987539
O_Lactobacillales_RNT	current drinkerswith meals: yes, it varies, no	alcohol	Penalised weighted median	377	0.00262416	0.214269	0.990229
O_Lactobacillales_RNT	current drinkerswith meals: yes, it varies, no	alcohol	Inverse variance weighted	377	-0.0920829	0.152027	0.544714
O_Lactobacillales_RNT	current drinkerswith meals: yes, it varies, no	alcohol	IVW radial	377	-0.0920833	0.150759	0.541334
O_Lactobacillales_RNT	current drinkerswith meals: yes, it varies, no	alcohol	Inverse variance weighted (multiplicative random effects)	377	-0.0920829	0.150759	0.541336
O_Lactobacillales_RNT	current drinkerswith meals: yes, it varies, no	alcohol	Inverse variance weighted (fixed effects)	377	-0.0920829	0.152027	0.544714
O_Lactobacillales_RNT	current drinkerswith meals: yes, it varies, no	alcohol	Simple mode	377	0.160438	0.854353	0.851144
O_Lactobacillales_RNT	current drinkerswith meals: yes, it varies, no	alcohol	Weighted mode	377	-0.00337236	0.797671	0.996629
O_Lactobacillales_RNT	current drinkerswith meals: yes, it varies, no	alcohol	Weighted mode (NOME)	377	-0.00337236	0.808112	0.996673
O_Lactobacillales_RNT	current drinkerswith meals: yes, it varies, no	alcohol	Simple mode (NOME)	377	0.160438	0.884705	0.856194
O_Lactobacillales_RNT	current drinkerswith meals: yes, it varies, no	alcohol	Robust adjusted profile score (RAPS)	377	-0.0904241	0.164064	0.58153
O_Lactobacillales_RNT	current drinkerswith meals: yes, it varies, no	alcohol	Sign concordance test	377	0.00265252	NA	1
O_Lactobacillales_RNT	current drinkerswith meals: yes, it varies, no	alcohol	Unweighted regression	377	-0.464224	2.50132	0.852765
O_Rhodospirillales_RNT	current drinkerswith meals: yes, it varies, no	alcohol	Maximum likelihood	377	0.12938	0.192032	0.500477
O_Rhodospirillales_RNT	current drinkerswith meals: yes, it varies, no	alcohol	MR Egger	377	-0.302566	0.5623	0.590837
O_Rhodospirillales_RNT	current drinkerswith meals: yes, it varies, no	alcohol	MR Egger (bootstrap)	377	0.100368	0.449974	0.419
O_Rhodospirillales_RNT	current drinkerswith meals: yes, it varies, no	alcohol	Simple median	377	0.19827	0.283781	0.484756
O_Rhodospirillales_RNT	current drinkerswith meals: yes, it varies, no	alcohol	Weighted median	377	0.235638	0.276556	0.394189
O_Rhodospirillales_RNT	current drinkerswith meals: yes, it varies, no	alcohol	Penalised weighted median	377	0.22785	0.260628	0.38199
O_Rhodospirillales_RNT	current drinkerswith meals: yes, it varies, no	alcohol	Inverse variance weighted	377	0.12507	0.187374	0.504459
O_Rhodospirillales_RNT	current drinkerswith meals: yes, it varies, no	alcohol	IVW radial	377	0.125069	0.18641	0.502263
O_Rhodospirillales_RNT	current drinkerswith meals: yes, it varies, no	alcohol	Inverse variance weighted (multiplicative random effects)	377	0.12507	0.18641	0.502259
O_Rhodospirillales_RNT	current drinkerswith meals: yes, it varies, no	alcohol	Inverse variance weighted (fixed effects)	377	0.12507	0.187374	0.504459
O_Rhodospirillales_RNT	current drinkerswith meals: yes, it varies, no	alcohol	Simple mode	377	0.812888	1.05676	0.44224
O_Rhodospirillales_RNT	current drinkerswith meals: yes, it varies, no	alcohol	Weighted mode	377	0.690977	0.92545	0.455748
O_Rhodospirillales_RNT	current drinkerswith meals: yes, it varies, no	alcohol	Weighted mode (NOME)	377	0.751932	0.99225	0.449042
O_Rhodospirillales_RNT	current drinkerswith meals: yes, it varies, no	alcohol	Simple mode (NOME)	377	0.812888	1.03468	0.432572
O_Rhodospirillales_RNT	current drinkerswith meals: yes, it varies, no	alcohol	Robust adjusted profile score (RAPS)	377	0.124389	0.202108	0.538253
O_Rhodospirillales_RNT	current drinkerswith meals: yes, it varies, no	alcohol	Sign concordance test	377	0.0450928	NA	0.409949
O_Rhodospirillales_RNT	current drinkerswith meals: yes, it varies, no	alcohol	Unweighted regression	377	-0.381923	2.50132	0.878644
O_Selenomonadales_RNT	current drinkerswith meals: yes, it varies, no	alcohol	Maximum likelihood	377	0.0881596	0.152205	0.562445
O_Selenomonadales_RNT	current drinkerswith meals: yes, it varies, no	alcohol	MR Egger	377	0.222292	0.480676	0.644021
O_Selenomonadales_RNT	current drinkerswith meals: yes, it varies, no	alcohol	MR Egger (bootstrap)	377	0.0135042	0.358728	0.476
O_Selenomonadales_RNT	current drinkerswith meals: yes, it varies, no	alcohol	Simple median	377	0.237031	0.211703	0.262868
O_Selenomonadales_RNT	current drinkerswith meals: yes, it varies, no	alcohol	Weighted median	377	0.199908	0.226258	0.376943
O_Selenomonadales_RNT	current drinkerswith meals: yes, it varies, no	alcohol	Penalised weighted median	377	0.228114	0.222343	0.304913
O_Selenomonadales_RNT	current drinkerswith meals: yes, it varies, no	alcohol	Inverse variance weighted	377	0.0850378	0.159946	0.594958
O_Selenomonadales_RNT	current drinkerswith meals: yes, it varies, no	alcohol	IVW radial	377	0.085039	0.159946	0.594953
O_Selenomonadales_RNT	current drinkerswith meals: yes, it varies, no	alcohol	Inverse variance weighted (multiplicative random effects)	377	0.0850378	0.159946	0.594958
O_Selenomonadales_RNT	current drinkerswith meals: yes, it varies, no	alcohol	Inverse variance weighted (fixed effects)	377	0.0850378	0.147903	0.56532
O_Selenomonadales_RNT	current drinkerswith meals: yes, it varies, no	alcohol	Simple mode	377	-0.379341	0.836632	0.650512
O_Selenomonadales_RNT	current drinkerswith meals: yes, it varies, no	alcohol	Weighted mode	377	-0.231535	0.777299	0.765965
O_Selenomonadales_RNT	current drinkerswith meals: yes, it varies, no	alcohol	Weighted mode (NOME)	377	-0.280804	0.74504	0.706462
O_Selenomonadales_RNT	current drinkerswith meals: yes, it varies, no	alcohol	Simple mode (NOME)	377	-0.379341	0.826349	0.646459
O_Selenomonadales_RNT	current drinkerswith meals: yes, it varies, no	alcohol	Robust adjusted profile score (RAPS)	377	0.139343	0.170641	0.414164
O_Selenomonadales_RNT	current drinkerswith meals: yes, it varies, no	alcohol	Sign concordance test	377	0.0450928	NA	0.409949
O_Selenomonadales_RNT	current drinkerswith meals: yes, it varies, no	alcohol	Unweighted regression	377	0.405211	2.50132	0.871307
P_Firmicutes_RNT	current drinkerswith meals: yes, it varies, no	alcohol	Maximum likelihood	377	-0.193561	0.149223	0.194589
P_Firmicutes_RNT	current drinkerswith meals: yes, it varies, no	alcohol	MR Egger	377	0.258092	0.448782	0.565573
P_Firmicutes_RNT	current drinkerswith meals: yes, it varies, no	alcohol	MR Egger (bootstrap)	377	-0.503171	0.342738	0.071
P_Firmicutes_RNT	current drinkerswith meals: yes, it varies, no	alcohol	Simple median	377	-0.190802	0.211122	0.366126
P_Firmicutes_RNT	current drinkerswith meals: yes, it varies, no	alcohol	Weighted median	377	-0.234536	0.215566	0.276594
P_Firmicutes_RNT	current drinkerswith meals: yes, it varies, no	alcohol	Penalised weighted median	377	-0.238024	0.214157	0.266374
P_Firmicutes_RNT	current drinkerswith meals: yes, it varies, no	alcohol	Inverse variance weighted	377	-0.192858	0.149354	0.196605
P_Firmicutes_RNT	current drinkerswith meals: yes, it varies, no	alcohol	IVW radial	377	-0.192855	0.149354	0.196612
P_Firmicutes_RNT	current drinkerswith meals: yes, it varies, no	alcohol	Inverse variance weighted (multiplicative random effects)	377	-0.192858	0.149354	0.196605
P_Firmicutes_RNT	current drinkerswith meals: yes, it varies, no	alcohol	Inverse variance weighted (fixed effects)	377	-0.192858	0.145316	0.184456
P_Firmicutes_RNT	current drinkerswith meals: yes, it varies, no	alcohol	Simple mode	377	-0.315516	0.83053	0.704236
P_Firmicutes_RNT	current drinkerswith meals: yes, it varies, no	alcohol	Weighted mode	377	-0.407657	0.797852	0.60969
P_Firmicutes_RNT	current drinkerswith meals: yes, it varies, no	alcohol	Weighted mode (NOME)	377	-0.407657	0.897144	0.649807
P_Firmicutes_RNT	current drinkerswith meals: yes, it varies, no	alcohol	Simple mode (NOME)	377	-0.315516	0.902077	0.72671
P_Firmicutes_RNT	current drinkerswith meals: yes, it varies, no	alcohol	Robust adjusted profile score (RAPS)	377	-0.225733	0.16374	0.168017
P_Firmicutes_RNT	current drinkerswith meals: yes, it varies, no	alcohol	Sign concordance test	377	-0.061008	NA	0.257161
P_Firmicutes_RNT	current drinkerswith meals: yes, it varies, no	alcohol	Unweighted regression	377	0.16207	2.50132	0.948338
P_Lentisphaerae_RNT	current drinkerswith meals: yes, it varies, no	alcohol	Maximum likelihood	377	-0.143493	0.213283	0.501087
P_Lentisphaerae_RNT	current drinkerswith meals: yes, it varies, no	alcohol	MR Egger	377	-0.815192	0.627396	0.19463
P_Lentisphaerae_RNT	current drinkerswith meals: yes, it varies, no	alcohol	MR Egger (bootstrap)	377	0.32299	0.492656	0.267
P_Lentisphaerae_RNT	current drinkerswith meals: yes, it varies, no	alcohol	Simple median	377	0.00379326	0.307354	0.990153
P_Lentisphaerae_RNT	current drinkerswith meals: yes, it varies, no	alcohol	Weighted median	377	0.00515584	0.307448	0.98662
P_Lentisphaerae_RNT	current drinkerswith meals: yes, it varies, no	alcohol	Penalised weighted median	377	0.00448969	0.310641	0.988469
P_Lentisphaerae_RNT	current drinkerswith meals: yes, it varies, no	alcohol	Inverse variance weighted	377	-0.140137	0.209664	0.503886
P_Lentisphaerae_RNT	current drinkerswith meals: yes, it varies, no	alcohol	IVW radial	377	-0.140135	0.209664	0.503891
P_Lentisphaerae_RNT	current drinkerswith meals: yes, it varies, no	alcohol	Inverse variance weighted (multiplicative random effects)	377	-0.140137	0.209664	0.503886
P_Lentisphaerae_RNT	current drinkerswith meals: yes, it varies, no	alcohol	Inverse variance weighted (fixed effects)	377	-0.140137	0.207939	0.500355
P_Lentisphaerae_RNT	current drinkerswith meals: yes, it varies, no	alcohol	Simple mode	377	0.704714	1.18538	0.552534
P_Lentisphaerae_RNT	current drinkerswith meals: yes, it varies, no	alcohol	Weighted mode	377	0.889389	1.202	0.459807
P_Lentisphaerae_RNT	current drinkerswith meals: yes, it varies, no	alcohol	Weighted mode (NOME)	377	0.950948	1.24706	0.446208
P_Lentisphaerae_RNT	current drinkerswith meals: yes, it varies, no	alcohol	Simple mode (NOME)	377	0.704714	1.20967	0.560535
P_Lentisphaerae_RNT	current drinkerswith meals: yes, it varies, no	alcohol	Robust adjusted profile score (RAPS)	377	-0.127438	0.228116	0.576397
P_Lentisphaerae_RNT	current drinkerswith meals: yes, it varies, no	alcohol	Sign concordance test	377	0.00265252	NA	1
P_Lentisphaerae_RNT	current drinkerswith meals: yes, it varies, no	alcohol	Unweighted regression	377	-0.361988	2.50132	0.884933
P_Proteobacteria_RNT	current drinkerswith meals: yes, it varies, no	alcohol	Maximum likelihood	377	0.0924911	0.149597	0.536397
P_Proteobacteria_RNT	current drinkerswith meals: yes, it varies, no	alcohol	MR Egger	377	-0.533782	0.438595	0.224359
P_Proteobacteria_RNT	current drinkerswith meals: yes, it varies, no	alcohol	MR Egger (bootstrap)	377	0.38085	0.347696	0.137
P_Proteobacteria_RNT	current drinkerswith meals: yes, it varies, no	alcohol	Simple median	377	0.192386	0.214786	0.370407
P_Proteobacteria_RNT	current drinkerswith meals: yes, it varies, no	alcohol	Weighted median	377	0.263428	0.211483	0.212903
P_Proteobacteria_RNT	current drinkerswith meals: yes, it varies, no	alcohol	Penalised weighted median	377	0.2849	0.212609	0.18024
P_Proteobacteria_RNT	current drinkerswith meals: yes, it varies, no	alcohol	Inverse variance weighted	377	0.0902559	0.146014	0.536487
P_Proteobacteria_RNT	current drinkerswith meals: yes, it varies, no	alcohol	IVW radial	377	0.0902546	0.145118	0.53398
P_Proteobacteria_RNT	current drinkerswith meals: yes, it varies, no	alcohol	Inverse variance weighted (multiplicative random effects)	377	0.0902559	0.145117	0.533975
P_Proteobacteria_RNT	current drinkerswith meals: yes, it varies, no	alcohol	Inverse variance weighted (fixed effects)	377	0.0902559	0.146014	0.536487
P_Proteobacteria_RNT	current drinkerswith meals: yes, it varies, no	alcohol	Simple mode	377	0.555387	0.802033	0.489067
P_Proteobacteria_RNT	current drinkerswith meals: yes, it varies, no	alcohol	Weighted mode	377	0.555387	0.704954	0.43129
P_Proteobacteria_RNT	current drinkerswith meals: yes, it varies, no	alcohol	Weighted mode (NOME)	377	0.555387	0.755932	0.462977
P_Proteobacteria_RNT	current drinkerswith meals: yes, it varies, no	alcohol	Simple mode (NOME)	377	0.555387	0.830106	0.503871
P_Proteobacteria_RNT	current drinkerswith meals: yes, it varies, no	alcohol	Robust adjusted profile score (RAPS)	377	0.134861	0.157549	0.392
P_Proteobacteria_RNT	current drinkerswith meals: yes, it varies, no	alcohol	Sign concordance test	377	0.0822281	NA	0.122213
P_Proteobacteria_RNT	current drinkerswith meals: yes, it varies, no	alcohol	Unweighted regression	377	-0.429235	2.50132	0.863749
C_Actinobacteria_RNT	current + former drinkers vs. never	alcohol	Maximum likelihood	154	0.896185	0.536937	0.0951034
C_Actinobacteria_RNT	current + former drinkers vs. never	alcohol	MR Egger	154	2.21562	1.2429	0.0766444
C_Actinobacteria_RNT	current + former drinkers vs. never	alcohol	MR Egger (bootstrap)	154	-1.0437	1.2504	0.187
C_Actinobacteria_RNT	current + former drinkers vs. never	alcohol	Simple median	154	0.295438	0.772431	0.702107
C_Actinobacteria_RNT	current + former drinkers vs. never	alcohol	Weighted median	154	0.433264	0.767378	0.572344
C_Actinobacteria_RNT	current + former drinkers vs. never	alcohol	Penalised weighted median	154	0.345243	0.791633	0.662753
C_Actinobacteria_RNT	current + former drinkers vs. never	alcohol	Inverse variance weighted	154	0.860194	0.553299	0.120026
C_Actinobacteria_RNT	current + former drinkers vs. never	alcohol	IVW radial	154	0.860219	0.553303	0.120018
C_Actinobacteria_RNT	current + former drinkers vs. never	alcohol	Inverse variance weighted (multiplicative random effects)	154	0.860194	0.553299	0.120026
C_Actinobacteria_RNT	current + former drinkers vs. never	alcohol	Inverse variance weighted (fixed effects)	154	0.860194	0.521137	0.098818
C_Actinobacteria_RNT	current + former drinkers vs. never	alcohol	Simple mode	154	0.697066	2.47055	0.77821
C_Actinobacteria_RNT	current + former drinkers vs. never	alcohol	Weighted mode	154	1.57202	1.99853	0.43274
C_Actinobacteria_RNT	current + former drinkers vs. never	alcohol	Weighted mode (NOME)	154	1.68139	2.24108	0.454252
C_Actinobacteria_RNT	current + former drinkers vs. never	alcohol	Simple mode (NOME)	154	0.697066	2.45278	0.776646
C_Actinobacteria_RNT	current + former drinkers vs. never	alcohol	Robust adjusted profile score (RAPS)	154	0.901575	0.608292	0.138303
C_Actinobacteria_RNT	current + former drinkers vs. never	alcohol	Sign concordance test	154	0.025974	NA	0.809073
C_Actinobacteria_RNT	current + former drinkers vs. never	alcohol	Unweighted regression	154	1.16087	6.77267	0.863906
C_Alphaproteobacteria_RNT	current + former drinkers vs. never	alcohol	Maximum likelihood	154	-0.404334	0.670304	0.546368
C_Alphaproteobacteria_RNT	current + former drinkers vs. never	alcohol	MR Egger	154	1.94956	1.47281	0.187588
C_Alphaproteobacteria_RNT	current + former drinkers vs. never	alcohol	MR Egger (bootstrap)	154	-2.81073	1.56888	0.041
C_Alphaproteobacteria_RNT	current + former drinkers vs. never	alcohol	Simple median	154	-0.840039	0.963594	0.38333
C_Alphaproteobacteria_RNT	current + former drinkers vs. never	alcohol	Weighted median	154	-0.982899	0.970203	0.311019
C_Alphaproteobacteria_RNT	current + former drinkers vs. never	alcohol	Penalised weighted median	154	-1.07409	0.985327	0.275676
C_Alphaproteobacteria_RNT	current + former drinkers vs. never	alcohol	Inverse variance weighted	154	-0.394011	0.65423	0.547007
C_Alphaproteobacteria_RNT	current + former drinkers vs. never	alcohol	IVW radial	154	-0.394003	0.628028	0.530419
C_Alphaproteobacteria_RNT	current + former drinkers vs. never	alcohol	Inverse variance weighted (multiplicative random effects)	154	-0.394011	0.628027	0.530411
C_Alphaproteobacteria_RNT	current + former drinkers vs. never	alcohol	Inverse variance weighted (fixed effects)	154	-0.394011	0.65423	0.547007
C_Alphaproteobacteria_RNT	current + former drinkers vs. never	alcohol	Simple mode	154	-2.12727	2.70983	0.433657
C_Alphaproteobacteria_RNT	current + former drinkers vs. never	alcohol	Weighted mode	154	-2.23468	2.1945	0.310139
C_Alphaproteobacteria_RNT	current + former drinkers vs. never	alcohol	Weighted mode (NOME)	154	-2.23468	2.42903	0.359027
C_Alphaproteobacteria_RNT	current + former drinkers vs. never	alcohol	Simple mode (NOME)	154	-2.12727	2.89909	0.464211
C_Alphaproteobacteria_RNT	current + former drinkers vs. never	alcohol	Robust adjusted profile score (RAPS)	154	-0.51359	0.708183	0.468316
C_Alphaproteobacteria_RNT	current + former drinkers vs. never	alcohol	Sign concordance test	154	-0.0779221	NA	0.375457
C_Alphaproteobacteria_RNT	current + former drinkers vs. never	alcohol	Unweighted regression	154	1.17656	6.77267	0.862085
C_Deltaproteobacteria_RNT	current + former drinkers vs. never	alcohol	Maximum likelihood	154	0.730284	0.560288	0.192435
C_Deltaproteobacteria_RNT	current + former drinkers vs. never	alcohol	MR Egger	154	1.14735	1.23451	0.35416
C_Deltaproteobacteria_RNT	current + former drinkers vs. never	alcohol	MR Egger (bootstrap)	154	-0.306833	1.29278	0.405
C_Deltaproteobacteria_RNT	current + former drinkers vs. never	alcohol	Simple median	154	0.588721	0.80906	0.466821
C_Deltaproteobacteria_RNT	current + former drinkers vs. never	alcohol	Weighted median	154	0.62832	0.802551	0.433684
C_Deltaproteobacteria_RNT	current + former drinkers vs. never	alcohol	Penalised weighted median	154	0.640927	0.786877	0.415347
C_Deltaproteobacteria_RNT	current + former drinkers vs. never	alcohol	Inverse variance weighted	154	0.714704	0.546305	0.190789
C_Deltaproteobacteria_RNT	current + former drinkers vs. never	alcohol	IVW radial	154	0.714708	0.539298	0.185086
C_Deltaproteobacteria_RNT	current + former drinkers vs. never	alcohol	Inverse variance weighted (multiplicative random effects)	154	0.714704	0.539292	0.185084
C_Deltaproteobacteria_RNT	current + former drinkers vs. never	alcohol	Inverse variance weighted (fixed effects)	154	0.714704	0.546305	0.190789
C_Deltaproteobacteria_RNT	current + former drinkers vs. never	alcohol	Simple mode	154	0.347418	2.64382	0.895625
C_Deltaproteobacteria_RNT	current + former drinkers vs. never	alcohol	Weighted mode	154	1.53178	2.16008	0.479323
C_Deltaproteobacteria_RNT	current + former drinkers vs. never	alcohol	Weighted mode (NOME)	154	1.70097	2.26219	0.453258
C_Deltaproteobacteria_RNT	current + former drinkers vs. never	alcohol	Simple mode (NOME)	154	0.347418	2.42613	0.886322
C_Deltaproteobacteria_RNT	current + former drinkers vs. never	alcohol	Robust adjusted profile score (RAPS)	154	0.811363	0.59119	0.169932
C_Deltaproteobacteria_RNT	current + former drinkers vs. never	alcohol	Sign concordance test	154	0.0649351	NA	0.468421
C_Deltaproteobacteria_RNT	current + former drinkers vs. never	alcohol	Unweighted regression	154	0.289135	6.77267	0.965948
C_Gammaproteobacteria_RNT	current + former drinkers vs. never	alcohol	Maximum likelihood	154	1.22317	0.608068	0.0442661
C_Gammaproteobacteria_RNT	current + former drinkers vs. never	alcohol	MR Egger	154	0.617641	1.34201	0.646006
C_Gammaproteobacteria_RNT	current + former drinkers vs. never	alcohol	MR Egger (bootstrap)	154	1.68491	1.43724	0.117
C_Gammaproteobacteria_RNT	current + former drinkers vs. never	alcohol	Simple median	154	0.843277	0.907581	0.352812
C_Gammaproteobacteria_RNT	current + former drinkers vs. never	alcohol	Weighted median	154	1.06369	0.899392	0.236936
C_Gammaproteobacteria_RNT	current + former drinkers vs. never	alcohol	Penalised weighted median	154	1.01365	0.869766	0.243845
C_Gammaproteobacteria_RNT	current + former drinkers vs. never	alcohol	Inverse variance weighted	154	1.23386	0.593326	0.0375655
C_Gammaproteobacteria_RNT	current + former drinkers vs. never	alcohol	IVW radial	154	1.23395	0.570884	0.0306593
C_Gammaproteobacteria_RNT	current + former drinkers vs. never	alcohol	Inverse variance weighted (multiplicative random effects)	154	1.23386	0.570873	0.0306678
C_Gammaproteobacteria_RNT	current + former drinkers vs. never	alcohol	Inverse variance weighted (fixed effects)	154	1.23386	0.593326	0.0375655
C_Gammaproteobacteria_RNT	current + former drinkers vs. never	alcohol	Simple mode	154	-0.1838	2.40766	0.939249
C_Gammaproteobacteria_RNT	current + former drinkers vs. never	alcohol	Weighted mode	154	0.338908	2.15782	0.875404
C_Gammaproteobacteria_RNT	current + former drinkers vs. never	alcohol	Weighted mode (NOME)	154	0.338908	2.3266	0.884376
C_Gammaproteobacteria_RNT	current + former drinkers vs. never	alcohol	Simple mode (NOME)	154	-0.1838	2.68787	0.945571
C_Gammaproteobacteria_RNT	current + former drinkers vs. never	alcohol	Robust adjusted profile score (RAPS)	154	1.25002	0.643091	0.0519232
C_Gammaproteobacteria_RNT	current + former drinkers vs. never	alcohol	Sign concordance test	154	0.103896	NA	0.226651
C_Gammaproteobacteria_RNT	current + former drinkers vs. never	alcohol	Unweighted regression	154	1.40681	6.77267	0.835449
Div_Chao1_RNT	current + former drinkers vs. never	alcohol	Maximum likelihood	154	0.833877	0.524327	0.11175
Div_Chao1_RNT	current + former drinkers vs. never	alcohol	MR Egger	154	0.807544	1.17326	0.492318
Div_Chao1_RNT	current + former drinkers vs. never	alcohol	MR Egger (bootstrap)	154	0.336461	1.19243	0.384
Div_Chao1_RNT	current + former drinkers vs. never	alcohol	Simple median	154	0.804739	0.753412	0.285464
Div_Chao1_RNT	current + former drinkers vs. never	alcohol	Weighted median	154	0.874037	0.790965	0.269148
Div_Chao1_RNT	current + former drinkers vs. never	alcohol	Penalised weighted median	154	0.933676	0.783933	0.233647
Div_Chao1_RNT	current + former drinkers vs. never	alcohol	Inverse variance weighted	154	0.798128	0.519114	0.124176
Div_Chao1_RNT	current + former drinkers vs. never	alcohol	IVW radial	154	0.798149	0.519113	0.124165
Div_Chao1_RNT	current + former drinkers vs. never	alcohol	Inverse variance weighted (multiplicative random effects)	154	0.798128	0.519114	0.124176
Div_Chao1_RNT	current + former drinkers vs. never	alcohol	Inverse variance weighted (fixed effects)	154	0.798128	0.509907	0.117526
Div_Chao1_RNT	current + former drinkers vs. never	alcohol	Simple mode	154	-1.3541	2.20997	0.540968
Div_Chao1_RNT	current + former drinkers vs. never	alcohol	Weighted mode	154	0.10473	1.71739	0.951453
Div_Chao1_RNT	current + former drinkers vs. never	alcohol	Weighted mode (NOME)	154	0.10473	1.8785	0.955612
Div_Chao1_RNT	current + former drinkers vs. never	alcohol	Simple mode (NOME)	154	-1.3541	2.30734	0.558157
Div_Chao1_RNT	current + former drinkers vs. never	alcohol	Robust adjusted profile score (RAPS)	154	1.01773	0.581319	0.0799925
Div_Chao1_RNT	current + former drinkers vs. never	alcohol	Sign concordance test	154	0.0779221	NA	0.375457
Div_Chao1_RNT	current + former drinkers vs. never	alcohol	Unweighted regression	154	0.839066	6.77267	0.901402
Div_NumberGenera_RNT	current + former drinkers vs. never	alcohol	Maximum likelihood	154	0.880346	0.525758	0.0940457
Div_NumberGenera_RNT	current + former drinkers vs. never	alcohol	MR Egger	154	1.05278	1.19033	0.377855
Div_NumberGenera_RNT	current + former drinkers vs. never	alcohol	MR Egger (bootstrap)	154	0.0564401	1.15637	0.493
Div_NumberGenera_RNT	current + former drinkers vs. never	alcohol	Simple median	154	0.710623	0.759031	0.349158
Div_NumberGenera_RNT	current + former drinkers vs. never	alcohol	Weighted median	154	0.95875	0.741987	0.196309
Div_NumberGenera_RNT	current + former drinkers vs. never	alcohol	Penalised weighted median	154	0.993145	0.768948	0.196509
Div_NumberGenera_RNT	current + former drinkers vs. never	alcohol	Inverse variance weighted	154	0.854161	0.52694	0.105021
Div_NumberGenera_RNT	current + former drinkers vs. never	alcohol	IVW radial	154	0.854201	0.52694	0.105005
Div_NumberGenera_RNT	current + former drinkers vs. never	alcohol	Inverse variance weighted (multiplicative random effects)	154	0.854161	0.52694	0.105021
Div_NumberGenera_RNT	current + former drinkers vs. never	alcohol	Inverse variance weighted (fixed effects)	154	0.854161	0.510962	0.0945889
Div_NumberGenera_RNT	current + former drinkers vs. never	alcohol	Simple mode	154	-0.191814	2.4175	0.936863
Div_NumberGenera_RNT	current + former drinkers vs. never	alcohol	Weighted mode	154	1.17591	1.87164	0.530758
Div_NumberGenera_RNT	current + former drinkers vs. never	alcohol	Weighted mode (NOME)	154	1.26709	1.89241	0.504145
Div_NumberGenera_RNT	current + former drinkers vs. never	alcohol	Simple mode (NOME)	154	-0.191814	2.40871	0.936633
Div_NumberGenera_RNT	current + former drinkers vs. never	alcohol	Robust adjusted profile score (RAPS)	154	1.08847	0.598713	0.0690612
Div_NumberGenera_RNT	current + former drinkers vs. never	alcohol	Sign concordance test	154	0.116883	NA	0.170517
Div_NumberGenera_RNT	current + former drinkers vs. never	alcohol	Unweighted regression	154	0.945538	6.77267	0.888968
Div_Shannon_RNT	current + former drinkers vs. never	alcohol	Maximum likelihood	154	0.37312	0.531816	0.482931
Div_Shannon_RNT	current + former drinkers vs. never	alcohol	MR Egger	154	1.48304	1.23451	0.231496
Div_Shannon_RNT	current + former drinkers vs. never	alcohol	MR Egger (bootstrap)	154	-1.31325	1.23458	0.147
Div_Shannon_RNT	current + former drinkers vs. never	alcohol	Simple median	154	0.88675	0.747296	0.235381
Div_Shannon_RNT	current + former drinkers vs. never	alcohol	Weighted median	154	1.0325	0.801494	0.19767
Div_Shannon_RNT	current + former drinkers vs. never	alcohol	Penalised weighted median	154	1.07302	0.783643	0.170913
Div_Shannon_RNT	current + former drinkers vs. never	alcohol	Inverse variance weighted	154	0.356356	0.548317	0.515751
Div_Shannon_RNT	current + former drinkers vs. never	alcohol	IVW radial	154	0.356352	0.548318	0.515757
Div_Shannon_RNT	current + former drinkers vs. never	alcohol	Inverse variance weighted (multiplicative random effects)	154	0.356356	0.548317	0.515751
Div_Shannon_RNT	current + former drinkers vs. never	alcohol	Inverse variance weighted (fixed effects)	154	0.356356	0.516442	0.490181
Div_Shannon_RNT	current + former drinkers vs. never	alcohol	Simple mode	154	1.23454	2.32034	0.595463
Div_Shannon_RNT	current + former drinkers vs. never	alcohol	Weighted mode	154	1.68749	1.76046	0.339298
Div_Shannon_RNT	current + former drinkers vs. never	alcohol	Weighted mode (NOME)	154	1.68749	1.92545	0.38218
Div_Shannon_RNT	current + former drinkers vs. never	alcohol	Simple mode (NOME)	154	1.23454	2.49901	0.622007
Div_Shannon_RNT	current + former drinkers vs. never	alcohol	Robust adjusted profile score (RAPS)	154	0.549875	0.602147	0.361142
Div_Shannon_RNT	current + former drinkers vs. never	alcohol	Sign concordance test	154	0.116883	NA	0.170517
Div_Shannon_RNT	current + former drinkers vs. never	alcohol	Unweighted regression	154	0.544759	6.77267	0.935891
F_Acidaminococcaceae_RNT	current + former drinkers vs. never	alcohol	Maximum likelihood	154	0.332392	0.636127	0.601306
F_Acidaminococcaceae_RNT	current + former drinkers vs. never	alcohol	MR Egger	154	-0.369327	1.41022	0.793759
F_Acidaminococcaceae_RNT	current + former drinkers vs. never	alcohol	MR Egger (bootstrap)	154	0.550728	1.47033	0.351
F_Acidaminococcaceae_RNT	current + former drinkers vs. never	alcohol	Simple median	154	-0.242012	0.911546	0.790627
F_Acidaminococcaceae_RNT	current + former drinkers vs. never	alcohol	Weighted median	154	-0.567737	0.947512	0.549048
F_Acidaminococcaceae_RNT	current + former drinkers vs. never	alcohol	Penalised weighted median	154	-0.627117	0.922789	0.496765
F_Acidaminococcaceae_RNT	current + former drinkers vs. never	alcohol	Inverse variance weighted	154	0.328176	0.622729	0.598196
F_Acidaminococcaceae_RNT	current + former drinkers vs. never	alcohol	IVW radial	154	0.32818	0.62273	0.598192
F_Acidaminococcaceae_RNT	current + former drinkers vs. never	alcohol	Inverse variance weighted (multiplicative random effects)	154	0.328176	0.622729	0.598196
F_Acidaminococcaceae_RNT	current + former drinkers vs. never	alcohol	Inverse variance weighted (fixed effects)	154	0.328176	0.619782	0.596457
F_Acidaminococcaceae_RNT	current + former drinkers vs. never	alcohol	Simple mode	154	-3.19879	2.75542	0.247487
F_Acidaminococcaceae_RNT	current + former drinkers vs. never	alcohol	Weighted mode	154	-2.02151	2.31047	0.382979
F_Acidaminococcaceae_RNT	current + former drinkers vs. never	alcohol	Weighted mode (NOME)	154	-2.13924	2.47138	0.388062
F_Acidaminococcaceae_RNT	current + former drinkers vs. never	alcohol	Simple mode (NOME)	154	-3.19879	2.98467	0.285524
F_Acidaminococcaceae_RNT	current + former drinkers vs. never	alcohol	Robust adjusted profile score (RAPS)	154	0.270349	0.696038	0.697712
F_Acidaminococcaceae_RNT	current + former drinkers vs. never	alcohol	Sign concordance test	154	-0.012987	NA	0.935809
F_Acidaminococcaceae_RNT	current + former drinkers vs. never	alcohol	Unweighted regression	154	-0.194809	6.77267	0.977053
F_Coriobacteriaceae_RNT	current + former drinkers vs. never	alcohol	Maximum likelihood	154	0.940386	0.533273	0.0778292
F_Coriobacteriaceae_RNT	current + former drinkers vs. never	alcohol	MR Egger	154	2.4907	1.21486	0.0420623
F_Coriobacteriaceae_RNT	current + former drinkers vs. never	alcohol	MR Egger (bootstrap)	154	-0.59452	1.2433	0.327
F_Coriobacteriaceae_RNT	current + former drinkers vs. never	alcohol	Simple median	154	0.53101	0.777551	0.494653
F_Coriobacteriaceae_RNT	current + former drinkers vs. never	alcohol	Weighted median	154	0.574427	0.767672	0.454296
F_Coriobacteriaceae_RNT	current + former drinkers vs. never	alcohol	Penalised weighted median	154	0.445594	0.772008	0.563812
F_Coriobacteriaceae_RNT	current + former drinkers vs. never	alcohol	Inverse variance weighted	154	0.932514	0.541328	0.0849535
F_Coriobacteriaceae_RNT	current + former drinkers vs. never	alcohol	IVW radial	154	0.932466	0.541334	0.084973
F_Coriobacteriaceae_RNT	current + former drinkers vs. never	alcohol	Inverse variance weighted (multiplicative random effects)	154	0.932514	0.541328	0.0849535
F_Coriobacteriaceae_RNT	current + former drinkers vs. never	alcohol	Inverse variance weighted (fixed effects)	154	0.932514	0.518219	0.0719459
F_Coriobacteriaceae_RNT	current + former drinkers vs. never	alcohol	Simple mode	154	-0.570947	2.45939	0.816732
F_Coriobacteriaceae_RNT	current + former drinkers vs. never	alcohol	Weighted mode	154	-0.45952	2.47069	0.8527
F_Coriobacteriaceae_RNT	current + former drinkers vs. never	alcohol	Weighted mode (NOME)	154	-0.45952	2.81066	0.870347
F_Coriobacteriaceae_RNT	current + former drinkers vs. never	alcohol	Simple mode (NOME)	154	-0.570947	2.38133	0.810838
F_Coriobacteriaceae_RNT	current + former drinkers vs. never	alcohol	Robust adjusted profile score (RAPS)	154	0.796264	0.578682	0.168822
F_Coriobacteriaceae_RNT	current + former drinkers vs. never	alcohol	Sign concordance test	154	0.0909091	NA	0.294814
F_Coriobacteriaceae_RNT	current + former drinkers vs. never	alcohol	Unweighted regression	154	1.28536	6.77267	0.849476
F_Desulfovibrionaceae_RNT	current + former drinkers vs. never	alcohol	Maximum likelihood	154	0.351707	0.5704	0.5375
F_Desulfovibrionaceae_RNT	current + former drinkers vs. never	alcohol	MR Egger	154	0.725928	1.25974	0.565298
F_Desulfovibrionaceae_RNT	current + former drinkers vs. never	alcohol	MR Egger (bootstrap)	154	-0.651691	1.29484	0.304
F_Desulfovibrionaceae_RNT	current + former drinkers vs. never	alcohol	Simple median	154	0.265405	0.792198	0.737607
F_Desulfovibrionaceae_RNT	current + former drinkers vs. never	alcohol	Weighted median	154	0.45105	0.845307	0.593623
F_Desulfovibrionaceae_RNT	current + former drinkers vs. never	alcohol	Penalised weighted median	154	0.454459	0.834078	0.585847
F_Desulfovibrionaceae_RNT	current + former drinkers vs. never	alcohol	Inverse variance weighted	154	0.33922	0.556641	0.542256
F_Desulfovibrionaceae_RNT	current + former drinkers vs. never	alcohol	IVW radial	154	0.339226	0.546792	0.535
F_Desulfovibrionaceae_RNT	current + former drinkers vs. never	alcohol	Inverse variance weighted (multiplicative random effects)	154	0.33922	0.546791	0.535005
F_Desulfovibrionaceae_RNT	current + former drinkers vs. never	alcohol	Inverse variance weighted (fixed effects)	154	0.33922	0.556641	0.542256
F_Desulfovibrionaceae_RNT	current + former drinkers vs. never	alcohol	Simple mode	154	0.0529346	2.30535	0.981711
F_Desulfovibrionaceae_RNT	current + former drinkers vs. never	alcohol	Weighted mode	154	0.794113	1.95999	0.685925
F_Desulfovibrionaceae_RNT	current + former drinkers vs. never	alcohol	Weighted mode (NOME)	154	0.794113	2.08911	0.704383
F_Desulfovibrionaceae_RNT	current + former drinkers vs. never	alcohol	Simple mode (NOME)	154	0.0529346	2.47471	0.982962
F_Desulfovibrionaceae_RNT	current + former drinkers vs. never	alcohol	Robust adjusted profile score (RAPS)	154	0.265728	0.60252	0.659193
F_Desulfovibrionaceae_RNT	current + former drinkers vs. never	alcohol	Sign concordance test	154	0.0519481	NA	0.572846
F_Desulfovibrionaceae_RNT	current + former drinkers vs. never	alcohol	Unweighted regression	154	-0.0392271	6.77267	0.995379
F_Enterobacteriaceae_RNT	current + former drinkers vs. never	alcohol	Maximum likelihood	154	0.689305	0.694193	0.32073
F_Enterobacteriaceae_RNT	current + former drinkers vs. never	alcohol	MR Egger	154	0.388077	1.53424	0.800654
F_Enterobacteriaceae_RNT	current + former drinkers vs. never	alcohol	MR Egger (bootstrap)	154	1.12271	1.48769	0.233
F_Enterobacteriaceae_RNT	current + former drinkers vs. never	alcohol	Simple median	154	0.602567	0.967649	0.533474
F_Enterobacteriaceae_RNT	current + former drinkers vs. never	alcohol	Weighted median	154	0.0160386	1.00695	0.987292
F_Enterobacteriaceae_RNT	current + former drinkers vs. never	alcohol	Penalised weighted median	154	0.0174547	1.03928	0.9866
F_Enterobacteriaceae_RNT	current + former drinkers vs. never	alcohol	Inverse variance weighted	154	0.68977	0.679599	0.310122
F_Enterobacteriaceae_RNT	current + former drinkers vs. never	alcohol	IVW radial	154	0.689805	0.625201	0.269883
F_Enterobacteriaceae_RNT	current + former drinkers vs. never	alcohol	Inverse variance weighted (multiplicative random effects)	154	0.68977	0.625195	0.269903
F_Enterobacteriaceae_RNT	current + former drinkers vs. never	alcohol	Inverse variance weighted (fixed effects)	154	0.68977	0.679599	0.310122
F_Enterobacteriaceae_RNT	current + former drinkers vs. never	alcohol	Simple mode	154	4.84525	3.00966	0.109482
F_Enterobacteriaceae_RNT	current + former drinkers vs. never	alcohol	Weighted mode	154	-2.24829	2.42925	0.356161
F_Enterobacteriaceae_RNT	current + former drinkers vs. never	alcohol	Weighted mode (NOME)	154	-2.24829	2.71355	0.408655
F_Enterobacteriaceae_RNT	current + former drinkers vs. never	alcohol	Simple mode (NOME)	154	4.84525	3.26299	0.139626
F_Enterobacteriaceae_RNT	current + former drinkers vs. never	alcohol	Robust adjusted profile score (RAPS)	154	0.780727	0.738258	0.290271
F_Enterobacteriaceae_RNT	current + former drinkers vs. never	alcohol	Sign concordance test	154	0.0519481	NA	0.572846
F_Enterobacteriaceae_RNT	current + former drinkers vs. never	alcohol	Unweighted regression	154	1.22998	6.77267	0.85589
F_Enterococcaceae_RNT	current + former drinkers vs. never	alcohol	Maximum likelihood	154	0.386104	1.04604	0.712047
F_Enterococcaceae_RNT	current + former drinkers vs. never	alcohol	MR Egger	154	0.783437	2.31202	0.735188
F_Enterococcaceae_RNT	current + former drinkers vs. never	alcohol	MR Egger (bootstrap)	154	0.298153	2.38876	0.45
F_Enterococcaceae_RNT	current + former drinkers vs. never	alcohol	Simple median	154	1.53808	1.51783	0.310897
F_Enterococcaceae_RNT	current + former drinkers vs. never	alcohol	Weighted median	154	1.79419	1.54717	0.246187
F_Enterococcaceae_RNT	current + former drinkers vs. never	alcohol	Penalised weighted median	154	1.79507	1.45328	0.216762
F_Enterococcaceae_RNT	current + former drinkers vs. never	alcohol	Inverse variance weighted	154	0.38623	1.02383	0.705995
F_Enterococcaceae_RNT	current + former drinkers vs. never	alcohol	IVW radial	154	0.386221	0.946984	0.683389
F_Enterococcaceae_RNT	current + former drinkers vs. never	alcohol	Inverse variance weighted (multiplicative random effects)	154	0.38623	0.946983	0.683382
F_Enterococcaceae_RNT	current + former drinkers vs. never	alcohol	Inverse variance weighted (fixed effects)	154	0.38623	1.02383	0.705995
F_Enterococcaceae_RNT	current + former drinkers vs. never	alcohol	Simple mode	154	2.46391	4.22462	0.560599
F_Enterococcaceae_RNT	current + former drinkers vs. never	alcohol	Weighted mode	154	3.01623	3.84896	0.434458
F_Enterococcaceae_RNT	current + former drinkers vs. never	alcohol	Weighted mode (NOME)	154	3.20034	3.77242	0.397567
F_Enterococcaceae_RNT	current + former drinkers vs. never	alcohol	Simple mode (NOME)	154	2.46391	4.3478	0.571746
F_Enterococcaceae_RNT	current + former drinkers vs. never	alcohol	Robust adjusted profile score (RAPS)	154	0.577593	1.11102	0.603148
F_Enterococcaceae_RNT	current + former drinkers vs. never	alcohol	Sign concordance test	154	0.116883	NA	0.170517
F_Enterococcaceae_RNT	current + former drinkers vs. never	alcohol	Unweighted regression	154	0.453148	6.77267	0.946655
F_Erysipelotrichaceae_RNT	current + former drinkers vs. never	alcohol	Maximum likelihood	154	0.735294	0.53622	0.170296
F_Erysipelotrichaceae_RNT	current + former drinkers vs. never	alcohol	MR Egger	154	2.86407	1.1798	0.0163687
F_Erysipelotrichaceae_RNT	current + former drinkers vs. never	alcohol	MR Egger (bootstrap)	154	-0.824357	1.22031	0.253
F_Erysipelotrichaceae_RNT	current + former drinkers vs. never	alcohol	Simple median	154	1.21918	0.752148	0.105034
F_Erysipelotrichaceae_RNT	current + former drinkers vs. never	alcohol	Weighted median	154	0.892134	0.799169	0.264282
F_Erysipelotrichaceae_RNT	current + former drinkers vs. never	alcohol	Penalised weighted median	154	0.89877	0.822005	0.274224
F_Erysipelotrichaceae_RNT	current + former drinkers vs. never	alcohol	Inverse variance weighted	154	0.704673	0.528927	0.182772
F_Erysipelotrichaceae_RNT	current + former drinkers vs. never	alcohol	IVW radial	154	0.704599	0.528935	0.182824
F_Erysipelotrichaceae_RNT	current + former drinkers vs. never	alcohol	Inverse variance weighted (multiplicative random effects)	154	0.704673	0.528927	0.182772
F_Erysipelotrichaceae_RNT	current + former drinkers vs. never	alcohol	Inverse variance weighted (fixed effects)	154	0.704673	0.522395	0.17736
F_Erysipelotrichaceae_RNT	current + former drinkers vs. never	alcohol	Simple mode	154	2.79891	2.20266	0.205766
F_Erysipelotrichaceae_RNT	current + former drinkers vs. never	alcohol	Weighted mode	154	1.76068	1.88854	0.352652
F_Erysipelotrichaceae_RNT	current + former drinkers vs. never	alcohol	Weighted mode (NOME)	154	1.87604	1.93945	0.334919
F_Erysipelotrichaceae_RNT	current + former drinkers vs. never	alcohol	Simple mode (NOME)	154	2.79891	2.29116	0.223732
F_Erysipelotrichaceae_RNT	current + former drinkers vs. never	alcohol	Robust adjusted profile score (RAPS)	154	0.779598	0.564617	0.167354
F_Erysipelotrichaceae_RNT	current + former drinkers vs. never	alcohol	Sign concordance test	154	0.142857	NA	0.0902767
F_Erysipelotrichaceae_RNT	current + former drinkers vs. never	alcohol	Unweighted regression	154	1.84664	6.77267	0.785115
F_Lachnospiraceae_RNT	current + former drinkers vs. never	alcohol	Maximum likelihood	154	-0.862222	0.52877	0.102971
F_Lachnospiraceae_RNT	current + former drinkers vs. never	alcohol	MR Egger	154	-1.93788	1.17681	0.101679
F_Lachnospiraceae_RNT	current + former drinkers vs. never	alcohol	MR Egger (bootstrap)	154	0.698982	1.22982	0.289
F_Lachnospiraceae_RNT	current + former drinkers vs. never	alcohol	Simple median	154	-0.572344	0.764983	0.454352
F_Lachnospiraceae_RNT	current + former drinkers vs. never	alcohol	Weighted median	154	-0.144226	0.754551	0.848414
F_Lachnospiraceae_RNT	current + former drinkers vs. never	alcohol	Penalised weighted median	154	-0.138855	0.753672	0.853827
F_Lachnospiraceae_RNT	current + former drinkers vs. never	alcohol	Inverse variance weighted	154	-0.867841	0.521343	0.0959873
F_Lachnospiraceae_RNT	current + former drinkers vs. never	alcohol	IVW radial	154	-0.867888	0.521355	0.0959771
F_Lachnospiraceae_RNT	current + former drinkers vs. never	alcohol	Inverse variance weighted (multiplicative random effects)	154	-0.867841	0.521343	0.0959873
F_Lachnospiraceae_RNT	current + former drinkers vs. never	alcohol	Inverse variance weighted (fixed effects)	154	-0.867841	0.51484	0.0918626
F_Lachnospiraceae_RNT	current + former drinkers vs. never	alcohol	Simple mode	154	1.17457	2.30897	0.611695
F_Lachnospiraceae_RNT	current + former drinkers vs. never	alcohol	Weighted mode	154	1.48337	1.96964	0.452535
F_Lachnospiraceae_RNT	current + former drinkers vs. never	alcohol	Weighted mode (NOME)	154	1.58631	2.18239	0.468418
F_Lachnospiraceae_RNT	current + former drinkers vs. never	alcohol	Simple mode (NOME)	154	1.17457	2.46749	0.63474
F_Lachnospiraceae_RNT	current + former drinkers vs. never	alcohol	Robust adjusted profile score (RAPS)	154	-0.957754	0.556727	0.0853721
F_Lachnospiraceae_RNT	current + former drinkers vs. never	alcohol	Sign concordance test	154	-0.0779221	NA	0.375457
F_Lachnospiraceae_RNT	current + former drinkers vs. never	alcohol	Unweighted regression	154	-2.34393	6.77267	0.729278
F_Peptostreptococcaceae_RNT	current + former drinkers vs. never	alcohol	Maximum likelihood	154	-0.042313	0.559899	0.939759
F_Peptostreptococcaceae_RNT	current + former drinkers vs. never	alcohol	MR Egger	154	-0.857072	1.2329	0.48801
F_Peptostreptococcaceae_RNT	current + former drinkers vs. never	alcohol	MR Egger (bootstrap)	154	0.860049	1.3568	0.275
F_Peptostreptococcaceae_RNT	current + former drinkers vs. never	alcohol	Simple median	154	-0.4772	0.804731	0.553186
F_Peptostreptococcaceae_RNT	current + former drinkers vs. never	alcohol	Weighted median	154	-0.475284	0.838542	0.570852
F_Peptostreptococcaceae_RNT	current + former drinkers vs. never	alcohol	Penalised weighted median	154	-0.487727	0.790135	0.537057
F_Peptostreptococcaceae_RNT	current + former drinkers vs. never	alcohol	Inverse variance weighted	154	-0.0435446	0.546763	0.936523
F_Peptostreptococcaceae_RNT	current + former drinkers vs. never	alcohol	IVW radial	154	-0.0435445	0.523531	0.933713
F_Peptostreptococcaceae_RNT	current + former drinkers vs. never	alcohol	Inverse variance weighted (multiplicative random effects)	154	-0.0435446	0.523531	0.933713
F_Peptostreptococcaceae_RNT	current + former drinkers vs. never	alcohol	Inverse variance weighted (fixed effects)	154	-0.0435446	0.546763	0.936523
F_Peptostreptococcaceae_RNT	current + former drinkers vs. never	alcohol	Simple mode	154	-0.806343	2.16461	0.710028
F_Peptostreptococcaceae_RNT	current + former drinkers vs. never	alcohol	Weighted mode	154	-0.911247	1.95964	0.642588
F_Peptostreptococcaceae_RNT	current + former drinkers vs. never	alcohol	Weighted mode (NOME)	154	-0.911247	2.01513	0.651764
F_Peptostreptococcaceae_RNT	current + former drinkers vs. never	alcohol	Simple mode (NOME)	154	-0.806343	2.28635	0.724816
F_Peptostreptococcaceae_RNT	current + former drinkers vs. never	alcohol	Robust adjusted profile score (RAPS)	154	-0.0799462	0.592239	0.89262
F_Peptostreptococcaceae_RNT	current + former drinkers vs. never	alcohol	Sign concordance test	154	-0.0519481	NA	0.572846
F_Peptostreptococcaceae_RNT	current + former drinkers vs. never	alcohol	Unweighted regression	154	-0.32004	6.77267	0.96231
F_Porphyromonadaceae_RNT	current + former drinkers vs. never	alcohol	Maximum likelihood	154	0.523513	0.524511	0.318233
F_Porphyromonadaceae_RNT	current + former drinkers vs. never	alcohol	MR Egger	154	1.14454	1.15403	0.322882
F_Porphyromonadaceae_RNT	current + former drinkers vs. never	alcohol	MR Egger (bootstrap)	154	-0.508302	1.17025	0.337
F_Porphyromonadaceae_RNT	current + former drinkers vs. never	alcohol	Simple median	154	0.0930567	0.731672	0.898795
F_Porphyromonadaceae_RNT	current + former drinkers vs. never	alcohol	Weighted median	154	0.00201287	0.752474	0.997866
F_Porphyromonadaceae_RNT	current + former drinkers vs. never	alcohol	Penalised weighted median	154	0.00204003	0.799096	0.997963
F_Porphyromonadaceae_RNT	current + former drinkers vs. never	alcohol	Inverse variance weighted	154	0.500946	0.512654	0.328489
F_Porphyromonadaceae_RNT	current + former drinkers vs. never	alcohol	IVW radial	154	0.500917	0.486017	0.302701
F_Porphyromonadaceae_RNT	current + former drinkers vs. never	alcohol	Inverse variance weighted (multiplicative random effects)	154	0.500946	0.486014	0.302671
F_Porphyromonadaceae_RNT	current + former drinkers vs. never	alcohol	Inverse variance weighted (fixed effects)	154	0.500946	0.512654	0.328489
F_Porphyromonadaceae_RNT	current + former drinkers vs. never	alcohol	Simple mode	154	-0.78045	2.10773	0.711686
F_Porphyromonadaceae_RNT	current + former drinkers vs. never	alcohol	Weighted mode	154	-1.15586	1.92162	0.548395
F_Porphyromonadaceae_RNT	current + former drinkers vs. never	alcohol	Weighted mode (NOME)	154	-1.15586	1.94975	0.554172
F_Porphyromonadaceae_RNT	current + former drinkers vs. never	alcohol	Simple mode (NOME)	154	-0.78045	2.28531	0.73319
F_Porphyromonadaceae_RNT	current + former drinkers vs. never	alcohol	Robust adjusted profile score (RAPS)	154	0.544051	0.555784	0.327635
F_Porphyromonadaceae_RNT	current + former drinkers vs. never	alcohol	Sign concordance test	154	0.038961	NA	0.687149
F_Porphyromonadaceae_RNT	current + former drinkers vs. never	alcohol	Unweighted regression	154	1.0928	6.77267	0.871814
F_Rhodospirillaceae_RNT	current + former drinkers vs. never	alcohol	Maximum likelihood	154	-0.395904	0.689018	0.565567
F_Rhodospirillaceae_RNT	current + former drinkers vs. never	alcohol	MR Egger	154	2.02831	1.5152	0.182686
F_Rhodospirillaceae_RNT	current + former drinkers vs. never	alcohol	MR Egger (bootstrap)	154	-2.97077	1.58204	0.027
F_Rhodospirillaceae_RNT	current + former drinkers vs. never	alcohol	Simple median	154	-0.841445	0.979127	0.39013
F_Rhodospirillaceae_RNT	current + former drinkers vs. never	alcohol	Weighted median	154	-1.15135	1.00225	0.250652
F_Rhodospirillaceae_RNT	current + former drinkers vs. never	alcohol	Penalised weighted median	154	-1.22238	0.99678	0.220075
F_Rhodospirillaceae_RNT	current + former drinkers vs. never	alcohol	Inverse variance weighted	154	-0.391869	0.671843	0.559709
F_Rhodospirillaceae_RNT	current + former drinkers vs. never	alcohol	IVW radial	154	-0.391863	0.651461	0.547497
F_Rhodospirillaceae_RNT	current + former drinkers vs. never	alcohol	Inverse variance weighted (multiplicative random effects)	154	-0.391869	0.651462	0.547492
F_Rhodospirillaceae_RNT	current + former drinkers vs. never	alcohol	Inverse variance weighted (fixed effects)	154	-0.391869	0.671843	0.559709
F_Rhodospirillaceae_RNT	current + former drinkers vs. never	alcohol	Simple mode	154	-2.65317	3.06703	0.388359
F_Rhodospirillaceae_RNT	current + former drinkers vs. never	alcohol	Weighted mode	154	-3.31787	2.71589	0.223718
F_Rhodospirillaceae_RNT	current + former drinkers vs. never	alcohol	Weighted mode (NOME)	154	-3.42866	2.95139	0.247162
F_Rhodospirillaceae_RNT	current + former drinkers vs. never	alcohol	Simple mode (NOME)	154	-2.65317	3.13879	0.399272
F_Rhodospirillaceae_RNT	current + former drinkers vs. never	alcohol	Robust adjusted profile score (RAPS)	154	-0.505335	0.726561	0.486732
F_Rhodospirillaceae_RNT	current + former drinkers vs. never	alcohol	Sign concordance test	154	-0.0649351	NA	0.468421
F_Rhodospirillaceae_RNT	current + former drinkers vs. never	alcohol	Unweighted regression	154	1.26426	6.77267	0.851919
F_Ruminococcaceae_RNT	current + former drinkers vs. never	alcohol	Maximum likelihood	154	-0.735359	0.544978	0.177228
F_Ruminococcaceae_RNT	current + former drinkers vs. never	alcohol	MR Egger	154	-0.972952	1.26733	0.443846
F_Ruminococcaceae_RNT	current + former drinkers vs. never	alcohol	MR Egger (bootstrap)	154	-0.398144	1.21361	0.37
F_Ruminococcaceae_RNT	current + former drinkers vs. never	alcohol	Simple median	154	-1.39532	0.786865	0.0761843
F_Ruminococcaceae_RNT	current + former drinkers vs. never	alcohol	Weighted median	154	-1.11793	0.812958	0.169089
F_Ruminococcaceae_RNT	current + former drinkers vs. never	alcohol	Penalised weighted median	154	-1.25146	0.802971	0.119105
F_Ruminococcaceae_RNT	current + former drinkers vs. never	alcohol	Inverse variance weighted	154	-0.767717	0.560277	0.17061
F_Ruminococcaceae_RNT	current + former drinkers vs. never	alcohol	IVW radial	154	-0.767769	0.560282	0.170585
F_Ruminococcaceae_RNT	current + former drinkers vs. never	alcohol	Inverse variance weighted (multiplicative random effects)	154	-0.767717	0.560277	0.17061
F_Ruminococcaceae_RNT	current + former drinkers vs. never	alcohol	Inverse variance weighted (fixed effects)	154	-0.767717	0.529083	0.146771
F_Ruminococcaceae_RNT	current + former drinkers vs. never	alcohol	Simple mode	154	-2.274	2.36977	0.338777
F_Ruminococcaceae_RNT	current + former drinkers vs. never	alcohol	Weighted mode	154	-1.76315	2.20578	0.425338
F_Ruminococcaceae_RNT	current + former drinkers vs. never	alcohol	Weighted mode (NOME)	154	-1.96749	2.0821	0.346174
F_Ruminococcaceae_RNT	current + former drinkers vs. never	alcohol	Simple mode (NOME)	154	-2.274	2.49423	0.36336
F_Ruminococcaceae_RNT	current + former drinkers vs. never	alcohol	Robust adjusted profile score (RAPS)	154	-0.838747	0.627098	0.181058
F_Ruminococcaceae_RNT	current + former drinkers vs. never	alcohol	Sign concordance test	154	-0.142857	NA	0.0902767
F_Ruminococcaceae_RNT	current + former drinkers vs. never	alcohol	Unweighted regression	154	-1.35053	6.77267	0.841943
F_Streptococcaceae_RNT	current + former drinkers vs. never	alcohol	Maximum likelihood	154	0.241908	0.558067	0.66467
F_Streptococcaceae_RNT	current + former drinkers vs. never	alcohol	MR Egger	154	0.833636	1.23413	0.500394
F_Streptococcaceae_RNT	current + former drinkers vs. never	alcohol	MR Egger (bootstrap)	154	-0.26062	1.23727	0.426
F_Streptococcaceae_RNT	current + former drinkers vs. never	alcohol	Simple median	154	-0.0804709	0.776303	0.91744
F_Streptococcaceae_RNT	current + former drinkers vs. never	alcohol	Weighted median	154	0.190985	0.831529	0.818341
F_Streptococcaceae_RNT	current + former drinkers vs. never	alcohol	Penalised weighted median	154	0.209457	0.792774	0.79162
F_Streptococcaceae_RNT	current + former drinkers vs. never	alcohol	Inverse variance weighted	154	0.231186	0.546017	0.671999
F_Streptococcaceae_RNT	current + former drinkers vs. never	alcohol	IVW radial	154	0.231192	0.505611	0.64749
F_Streptococcaceae_RNT	current + former drinkers vs. never	alcohol	Inverse variance weighted (multiplicative random effects)	154	0.231186	0.50561	0.647497
F_Streptococcaceae_RNT	current + former drinkers vs. never	alcohol	Inverse variance weighted (fixed effects)	154	0.231186	0.546017	0.671999
F_Streptococcaceae_RNT	current + former drinkers vs. never	alcohol	Simple mode	154	-0.956193	2.47799	0.700125
F_Streptococcaceae_RNT	current + former drinkers vs. never	alcohol	Weighted mode	154	0.0157641	2.01365	0.993764
F_Streptococcaceae_RNT	current + former drinkers vs. never	alcohol	Weighted mode (NOME)	154	0.0157641	1.99381	0.993702
F_Streptococcaceae_RNT	current + former drinkers vs. never	alcohol	Simple mode (NOME)	154	-0.956193	2.42759	0.694214
F_Streptococcaceae_RNT	current + former drinkers vs. never	alcohol	Robust adjusted profile score (RAPS)	154	0.296398	0.592702	0.617019
F_Streptococcaceae_RNT	current + former drinkers vs. never	alcohol	Sign concordance test	154	-0.012987	NA	0.935809
F_Streptococcaceae_RNT	current + former drinkers vs. never	alcohol	Unweighted regression	154	0.393166	6.77267	0.953707
F_Sutterellaceae_RNT	current + former drinkers vs. never	alcohol	Maximum likelihood	154	0.00748798	0.545677	0.989051
F_Sutterellaceae_RNT	current + former drinkers vs. never	alcohol	MR Egger	154	-1.52601	1.19953	0.205256
F_Sutterellaceae_RNT	current + former drinkers vs. never	alcohol	MR Egger (bootstrap)	154	0.730659	1.27073	0.291
F_Sutterellaceae_RNT	current + former drinkers vs. never	alcohol	Simple median	154	-0.088673	0.807612	0.912571
F_Sutterellaceae_RNT	current + former drinkers vs. never	alcohol	Weighted median	154	-0.23052	0.781159	0.767918
F_Sutterellaceae_RNT	current + former drinkers vs. never	alcohol	Penalised weighted median	154	-0.23056	0.775436	0.766215
F_Sutterellaceae_RNT	current + former drinkers vs. never	alcohol	Inverse variance weighted	154	0.0072572	0.532507	0.989126
F_Sutterellaceae_RNT	current + former drinkers vs. never	alcohol	IVW radial	154	0.00725721	0.524634	0.988963
F_Sutterellaceae_RNT	current + former drinkers vs. never	alcohol	Inverse variance weighted (multiplicative random effects)	154	0.0072572	0.524634	0.988963
F_Sutterellaceae_RNT	current + former drinkers vs. never	alcohol	Inverse variance weighted (fixed effects)	154	0.0072572	0.532507	0.989126
F_Sutterellaceae_RNT	current + former drinkers vs. never	alcohol	Simple mode	154	0.429005	2.41903	0.859471
F_Sutterellaceae_RNT	current + former drinkers vs. never	alcohol	Weighted mode	154	0.154212	2.14333	0.942736
F_Sutterellaceae_RNT	current + former drinkers vs. never	alcohol	Weighted mode (NOME)	154	0.24581	2.27894	0.914247
F_Sutterellaceae_RNT	current + former drinkers vs. never	alcohol	Simple mode (NOME)	154	0.429005	2.54616	0.86642
F_Sutterellaceae_RNT	current + former drinkers vs. never	alcohol	Robust adjusted profile score (RAPS)	154	0.0426432	0.576284	0.941013
F_Sutterellaceae_RNT	current + former drinkers vs. never	alcohol	Sign concordance test	154	-0.025974	NA	0.809073
F_Sutterellaceae_RNT	current + former drinkers vs. never	alcohol	Unweighted regression	154	-0.51746	6.77267	0.939098
F_Veillonellaceae_RNT	current + former drinkers vs. never	alcohol	Maximum likelihood	154	0.438646	0.61103	0.472832
F_Veillonellaceae_RNT	current + former drinkers vs. never	alcohol	MR Egger	154	0.530178	1.35503	0.696149
F_Veillonellaceae_RNT	current + former drinkers vs. never	alcohol	MR Egger (bootstrap)	154	0.720852	1.34978	0.275
F_Veillonellaceae_RNT	current + former drinkers vs. never	alcohol	Simple median	154	0.403131	0.83171	0.627888
F_Veillonellaceae_RNT	current + former drinkers vs. never	alcohol	Weighted median	154	0.00367567	0.862093	0.996598
F_Veillonellaceae_RNT	current + former drinkers vs. never	alcohol	Penalised weighted median	154	0.00308949	0.888569	0.997226
F_Veillonellaceae_RNT	current + former drinkers vs. never	alcohol	Inverse variance weighted	154	0.441638	0.599065	0.460994
F_Veillonellaceae_RNT	current + former drinkers vs. never	alcohol	IVW radial	154	0.441651	0.520208	0.395887
F_Veillonellaceae_RNT	current + former drinkers vs. never	alcohol	Inverse variance weighted (multiplicative random effects)	154	0.441638	0.520207	0.395901
F_Veillonellaceae_RNT	current + former drinkers vs. never	alcohol	Inverse variance weighted (fixed effects)	154	0.441638	0.599065	0.460994
F_Veillonellaceae_RNT	current + former drinkers vs. never	alcohol	Simple mode	154	0.784137	2.45182	0.749543
F_Veillonellaceae_RNT	current + former drinkers vs. never	alcohol	Weighted mode	154	-0.345439	2.0964	0.869337
F_Veillonellaceae_RNT	current + former drinkers vs. never	alcohol	Weighted mode (NOME)	154	-0.345439	2.15191	0.872678
F_Veillonellaceae_RNT	current + former drinkers vs. never	alcohol	Simple mode (NOME)	154	0.784137	2.78418	0.7786
F_Veillonellaceae_RNT	current + former drinkers vs. never	alcohol	Robust adjusted profile score (RAPS)	154	0.393828	0.651763	0.545677
F_Veillonellaceae_RNT	current + former drinkers vs. never	alcohol	Sign concordance test	154	0.038961	NA	0.687149
F_Veillonellaceae_RNT	current + former drinkers vs. never	alcohol	Unweighted regression	154	0.905102	6.77267	0.893687
G_Acidaminococcus_RNT	current + former drinkers vs. never	alcohol	Maximum likelihood	154	2.17028	1.33149	0.103108
G_Acidaminococcus_RNT	current + former drinkers vs. never	alcohol	MR Egger	154	2.44561	3.08058	0.428504
G_Acidaminococcus_RNT	current + former drinkers vs. never	alcohol	MR Egger (bootstrap)	154	2.81348	3.08262	0.187
G_Acidaminococcus_RNT	current + former drinkers vs. never	alcohol	Simple median	154	3.18999	1.87828	0.0894411
G_Acidaminococcus_RNT	current + former drinkers vs. never	alcohol	Weighted median	154	2.90839	1.96389	0.138625
G_Acidaminococcus_RNT	current + former drinkers vs. never	alcohol	Penalised weighted median	154	2.92609	2.03422	0.150311
G_Acidaminococcus_RNT	current + former drinkers vs. never	alcohol	Inverse variance weighted	154	2.09785	1.34473	0.118747
G_Acidaminococcus_RNT	current + former drinkers vs. never	alcohol	IVW radial	154	2.09785	1.34478	0.118759
G_Acidaminococcus_RNT	current + former drinkers vs. never	alcohol	Inverse variance weighted (multiplicative random effects)	154	2.09785	1.34473	0.118747
G_Acidaminococcus_RNT	current + former drinkers vs. never	alcohol	Inverse variance weighted (fixed effects)	154	2.09785	1.29586	0.105471
G_Acidaminococcus_RNT	current + former drinkers vs. never	alcohol	Simple mode	154	5.97931	5.88025	0.310832
G_Acidaminococcus_RNT	current + former drinkers vs. never	alcohol	Weighted mode	154	4.72366	4.46751	0.292024
G_Acidaminococcus_RNT	current + former drinkers vs. never	alcohol	Weighted mode (NOME)	154	5.03757	4.93611	0.309076
G_Acidaminococcus_RNT	current + former drinkers vs. never	alcohol	Simple mode (NOME)	154	5.97931	5.71498	0.297095
G_Acidaminococcus_RNT	current + former drinkers vs. never	alcohol	Robust adjusted profile score (RAPS)	154	2.37928	1.41674	0.0930728
G_Acidaminococcus_RNT	current + former drinkers vs. never	alcohol	Sign concordance test	154	0.155844	NA	0.0634752
G_Acidaminococcus_RNT	current + former drinkers vs. never	alcohol	Unweighted regression	154	2.91125	6.77267	0.667303
G_Aestuariispira_RNT	current + former drinkers vs. never	alcohol	Maximum likelihood	154	-0.347265	1.00475	0.729626
G_Aestuariispira_RNT	current + former drinkers vs. never	alcohol	MR Egger	154	1.069	2.20167	0.627993
G_Aestuariispira_RNT	current + former drinkers vs. never	alcohol	MR Egger (bootstrap)	154	-1.45071	2.31084	0.275
G_Aestuariispira_RNT	current + former drinkers vs. never	alcohol	Simple median	154	-1.75361	1.43937	0.223103
G_Aestuariispira_RNT	current + former drinkers vs. never	alcohol	Weighted median	154	-1.79647	1.50007	0.231075
G_Aestuariispira_RNT	current + former drinkers vs. never	alcohol	Penalised weighted median	154	-1.79821	1.46686	0.220242
G_Aestuariispira_RNT	current + former drinkers vs. never	alcohol	Inverse variance weighted	154	-0.33481	0.979291	0.732433
G_Aestuariispira_RNT	current + former drinkers vs. never	alcohol	IVW radial	154	-0.334827	0.934947	0.720251
G_Aestuariispira_RNT	current + former drinkers vs. never	alcohol	Inverse variance weighted (multiplicative random effects)	154	-0.33481	0.934948	0.720264
G_Aestuariispira_RNT	current + former drinkers vs. never	alcohol	Inverse variance weighted (fixed effects)	154	-0.33481	0.979291	0.732433
G_Aestuariispira_RNT	current + former drinkers vs. never	alcohol	Simple mode	154	-3.75609	4.23433	0.37644
G_Aestuariispira_RNT	current + former drinkers vs. never	alcohol	Weighted mode	154	-3.04536	3.58597	0.397072
G_Aestuariispira_RNT	current + former drinkers vs. never	alcohol	Weighted mode (NOME)	154	-3.04536	3.51891	0.388159
G_Aestuariispira_RNT	current + former drinkers vs. never	alcohol	Simple mode (NOME)	154	-3.75609	4.44959	0.399907
G_Aestuariispira_RNT	current + former drinkers vs. never	alcohol	Robust adjusted profile score (RAPS)	154	-0.783093	1.05906	0.459651
G_Aestuariispira_RNT	current + former drinkers vs. never	alcohol	Sign concordance test	154	-0.0909091	NA	0.294814
G_Aestuariispira_RNT	current + former drinkers vs. never	alcohol	Unweighted regression	154	0.654897	6.77267	0.922967
G_Akkermansia_RNT	current + former drinkers vs. never	alcohol	Maximum likelihood	154	0.0160295	0.671584	0.980958
G_Akkermansia_RNT	current + former drinkers vs. never	alcohol	MR Egger	154	1.33901	1.47872	0.366626
G_Akkermansia_RNT	current + former drinkers vs. never	alcohol	MR Egger (bootstrap)	154	-0.402223	1.49646	0.404
G_Akkermansia_RNT	current + former drinkers vs. never	alcohol	Simple median	154	-0.00544341	0.950588	0.995431
G_Akkermansia_RNT	current + former drinkers vs. never	alcohol	Weighted median	154	0.313908	0.980949	0.748965
G_Akkermansia_RNT	current + former drinkers vs. never	alcohol	Penalised weighted median	154	0.324772	0.943518	0.730685
G_Akkermansia_RNT	current + former drinkers vs. never	alcohol	Inverse variance weighted	154	0.0157737	0.656832	0.980841
G_Akkermansia_RNT	current + former drinkers vs. never	alcohol	IVW radial	154	0.0157736	0.617747	0.979629
G_Akkermansia_RNT	current + former drinkers vs. never	alcohol	Inverse variance weighted (multiplicative random effects)	154	0.0157737	0.617747	0.979629
G_Akkermansia_RNT	current + former drinkers vs. never	alcohol	Inverse variance weighted (fixed effects)	154	0.0157737	0.656832	0.980841
G_Akkermansia_RNT	current + former drinkers vs. never	alcohol	Simple mode	154	-0.905991	2.47134	0.714425
G_Akkermansia_RNT	current + former drinkers vs. never	alcohol	Weighted mode	154	-0.268282	2.23132	0.904455
G_Akkermansia_RNT	current + former drinkers vs. never	alcohol	Weighted mode (NOME)	154	-0.268282	2.20268	0.903219
G_Akkermansia_RNT	current + former drinkers vs. never	alcohol	Simple mode (NOME)	154	-0.905991	2.662	0.734065
G_Akkermansia_RNT	current + former drinkers vs. never	alcohol	Robust adjusted profile score (RAPS)	154	0.152829	0.712627	0.83019
G_Akkermansia_RNT	current + former drinkers vs. never	alcohol	Sign concordance test	154	0	NA	1
G_Akkermansia_RNT	current + former drinkers vs. never	alcohol	Unweighted regression	154	1.24174	6.77267	0.854526
G_Alistipes_RNT	current + former drinkers vs. never	alcohol	Maximum likelihood	154	0.722926	0.525647	0.169036
G_Alistipes_RNT	current + former drinkers vs. never	alcohol	MR Egger	154	1.60292	1.16567	0.17112
G_Alistipes_RNT	current + former drinkers vs. never	alcohol	MR Egger (bootstrap)	154	-0.52331	1.20146	0.33
G_Alistipes_RNT	current + former drinkers vs. never	alcohol	Simple median	154	0.935566	0.735511	0.203375
G_Alistipes_RNT	current + former drinkers vs. never	alcohol	Weighted median	154	0.317705	0.763073	0.677154
G_Alistipes_RNT	current + former drinkers vs. never	alcohol	Penalised weighted median	154	0.317548	0.778941	0.683519
G_Alistipes_RNT	current + former drinkers vs. never	alcohol	Inverse variance weighted	154	0.705111	0.516353	0.172077
G_Alistipes_RNT	current + former drinkers vs. never	alcohol	IVW radial	154	0.705116	0.516354	0.172075
G_Alistipes_RNT	current + former drinkers vs. never	alcohol	Inverse variance weighted (multiplicative random effects)	154	0.705111	0.516353	0.172077
G_Alistipes_RNT	current + former drinkers vs. never	alcohol	Inverse variance weighted (fixed effects)	154	0.705111	0.511624	0.168147
G_Alistipes_RNT	current + former drinkers vs. never	alcohol	Simple mode	154	1.52604	2.17133	0.483241
G_Alistipes_RNT	current + former drinkers vs. never	alcohol	Weighted mode	154	0.516484	1.90702	0.786884
G_Alistipes_RNT	current + former drinkers vs. never	alcohol	Weighted mode (NOME)	154	0.617439	1.8064	0.732966
G_Alistipes_RNT	current + former drinkers vs. never	alcohol	Simple mode (NOME)	154	1.52604	2.15012	0.478943
G_Alistipes_RNT	current + former drinkers vs. never	alcohol	Robust adjusted profile score (RAPS)	154	0.766395	0.552562	0.165446
G_Alistipes_RNT	current + former drinkers vs. never	alcohol	Sign concordance test	154	0.103896	NA	0.226651
G_Alistipes_RNT	current + former drinkers vs. never	alcohol	Unweighted regression	154	1.43959	6.77267	0.831671
G_Alloprevotella_RNT	current + former drinkers vs. never	alcohol	Maximum likelihood	154	-0.350223	1.24634	0.77871
G_Alloprevotella_RNT	current + former drinkers vs. never	alcohol	MR Egger	154	-3.16325	2.79036	0.258734
G_Alloprevotella_RNT	current + former drinkers vs. never	alcohol	MR Egger (bootstrap)	154	2.76055	2.78905	0.163
G_Alloprevotella_RNT	current + former drinkers vs. never	alcohol	Simple median	154	-0.510257	1.85468	0.783225
G_Alloprevotella_RNT	current + former drinkers vs. never	alcohol	Weighted median	154	-0.0386896	1.81813	0.983022
G_Alloprevotella_RNT	current + former drinkers vs. never	alcohol	Penalised weighted median	154	-0.0998151	1.82706	0.956432
G_Alloprevotella_RNT	current + former drinkers vs. never	alcohol	Inverse variance weighted	154	-0.338417	1.21657	0.78088
G_Alloprevotella_RNT	current + former drinkers vs. never	alcohol	IVW radial	154	-0.338411	1.19468	0.776973
G_Alloprevotella_RNT	current + former drinkers vs. never	alcohol	Inverse variance weighted (multiplicative random effects)	154	-0.338417	1.19467	0.776969
G_Alloprevotella_RNT	current + former drinkers vs. never	alcohol	Inverse variance weighted (fixed effects)	154	-0.338417	1.21657	0.78088
G_Alloprevotella_RNT	current + former drinkers vs. never	alcohol	Simple mode	154	-2.6174	5.34261	0.624899
G_Alloprevotella_RNT	current + former drinkers vs. never	alcohol	Weighted mode	154	1.07914	4.36437	0.805037
G_Alloprevotella_RNT	current + former drinkers vs. never	alcohol	Weighted mode (NOME)	154	1.07914	4.59656	0.8147
G_Alloprevotella_RNT	current + former drinkers vs. never	alcohol	Simple mode (NOME)	154	-2.6174	4.97906	0.599871
G_Alloprevotella_RNT	current + former drinkers vs. never	alcohol	Robust adjusted profile score (RAPS)	154	-0.272733	1.31744	0.835997
G_Alloprevotella_RNT	current + former drinkers vs. never	alcohol	Sign concordance test	154	-0.0519481	NA	0.572846
G_Alloprevotella_RNT	current + former drinkers vs. never	alcohol	Unweighted regression	154	-0.0759579	6.77267	0.991052
G_Anaerostipes_RNT	current + former drinkers vs. never	alcohol	Maximum likelihood	154	-0.723527	0.5362	0.177221
G_Anaerostipes_RNT	current + former drinkers vs. never	alcohol	MR Egger	154	-0.730291	1.19462	0.541902
G_Anaerostipes_RNT	current + former drinkers vs. never	alcohol	MR Egger (bootstrap)	154	0.081557	1.21865	0.473
G_Anaerostipes_RNT	current + former drinkers vs. never	alcohol	Simple median	154	-0.180688	0.757972	0.811584
G_Anaerostipes_RNT	current + former drinkers vs. never	alcohol	Weighted median	154	0.257209	0.792994	0.745671
G_Anaerostipes_RNT	current + former drinkers vs. never	alcohol	Penalised weighted median	154	0.30012	0.793433	0.705241
G_Anaerostipes_RNT	current + former drinkers vs. never	alcohol	Inverse variance weighted	154	-0.727549	0.52818	0.168369
G_Anaerostipes_RNT	current + former drinkers vs. never	alcohol	IVW radial	154	-0.7276	0.528187	0.168345
G_Anaerostipes_RNT	current + former drinkers vs. never	alcohol	Inverse variance weighted (multiplicative random effects)	154	-0.727549	0.52818	0.168369
G_Anaerostipes_RNT	current + former drinkers vs. never	alcohol	Inverse variance weighted (fixed effects)	154	-0.727549	0.522336	0.163657
G_Anaerostipes_RNT	current + former drinkers vs. never	alcohol	Simple mode	154	1.90639	2.07674	0.360079
G_Anaerostipes_RNT	current + former drinkers vs. never	alcohol	Weighted mode	154	1.11611	1.73671	0.521407
G_Anaerostipes_RNT	current + former drinkers vs. never	alcohol	Weighted mode (NOME)	154	1.2149	1.73917	0.485893
G_Anaerostipes_RNT	current + former drinkers vs. never	alcohol	Simple mode (NOME)	154	1.90639	2.1292	0.372004
G_Anaerostipes_RNT	current + former drinkers vs. never	alcohol	Robust adjusted profile score (RAPS)	154	-0.476566	0.566692	0.40037
G_Anaerostipes_RNT	current + former drinkers vs. never	alcohol	Sign concordance test	154	-0.025974	NA	0.809073
G_Anaerostipes_RNT	current + former drinkers vs. never	alcohol	Unweighted regression	154	-1.22281	6.77267	0.856721
G_Bacteroides_RNT	current + former drinkers vs. never	alcohol	Maximum likelihood	154	0.49613	0.528177	0.347564
G_Bacteroides_RNT	current + former drinkers vs. never	alcohol	MR Egger	154	1.68654	1.16189	0.148686
G_Bacteroides_RNT	current + former drinkers vs. never	alcohol	MR Egger (bootstrap)	154	0.265211	1.19627	0.419
G_Bacteroides_RNT	current + former drinkers vs. never	alcohol	Simple median	154	-0.260853	0.724618	0.718857
G_Bacteroides_RNT	current + former drinkers vs. never	alcohol	Weighted median	154	0.21028	0.796147	0.791686
G_Bacteroides_RNT	current + former drinkers vs. never	alcohol	Penalised weighted median	154	0.21028	0.769476	0.784641
G_Bacteroides_RNT	current + former drinkers vs. never	alcohol	Inverse variance weighted	154	0.48255	0.515557	0.349285
G_Bacteroides_RNT	current + former drinkers vs. never	alcohol	IVW radial	154	0.482539	0.502279	0.336703
G_Bacteroides_RNT	current + former drinkers vs. never	alcohol	Inverse variance weighted (multiplicative random effects)	154	0.48255	0.502275	0.336689
G_Bacteroides_RNT	current + former drinkers vs. never	alcohol	Inverse variance weighted (fixed effects)	154	0.48255	0.515557	0.349285
G_Bacteroides_RNT	current + former drinkers vs. never	alcohol	Simple mode	154	-0.809225	2.38045	0.734364
G_Bacteroides_RNT	current + former drinkers vs. never	alcohol	Weighted mode	154	-0.131591	1.86747	0.943916
G_Bacteroides_RNT	current + former drinkers vs. never	alcohol	Weighted mode (NOME)	154	-0.131591	1.88349	0.944392
G_Bacteroides_RNT	current + former drinkers vs. never	alcohol	Simple mode (NOME)	154	-0.809225	2.37051	0.733292
G_Bacteroides_RNT	current + former drinkers vs. never	alcohol	Robust adjusted profile score (RAPS)	154	0.355754	0.558099	0.523838
G_Bacteroides_RNT	current + former drinkers vs. never	alcohol	Sign concordance test	154	-0.025974	NA	0.809073
G_Bacteroides_RNT	current + former drinkers vs. never	alcohol	Unweighted regression	154	1.61142	6.77267	0.811935
G_Barnesiella_RNT	current + former drinkers vs. never	alcohol	Maximum likelihood	154	-0.370197	0.572606	0.517948
G_Barnesiella_RNT	current + former drinkers vs. never	alcohol	MR Egger	154	0.272257	1.28541	0.832542
G_Barnesiella_RNT	current + former drinkers vs. never	alcohol	MR Egger (bootstrap)	154	-0.782035	1.32128	0.271
G_Barnesiella_RNT	current + former drinkers vs. never	alcohol	Simple median	154	-0.220313	0.794404	0.781526
G_Barnesiella_RNT	current + former drinkers vs. never	alcohol	Weighted median	154	-0.338609	0.865969	0.695785
G_Barnesiella_RNT	current + former drinkers vs. never	alcohol	Penalised weighted median	154	-0.37525	0.858592	0.662073
G_Barnesiella_RNT	current + former drinkers vs. never	alcohol	Inverse variance weighted	154	-0.371773	0.567553	0.512438
G_Barnesiella_RNT	current + former drinkers vs. never	alcohol	IVW radial	154	-0.371781	0.567554	0.51243
G_Barnesiella_RNT	current + former drinkers vs. never	alcohol	Inverse variance weighted (multiplicative random effects)	154	-0.371773	0.567553	0.512438
G_Barnesiella_RNT	current + former drinkers vs. never	alcohol	Inverse variance weighted (fixed effects)	154	-0.371773	0.557564	0.504912
G_Barnesiella_RNT	current + former drinkers vs. never	alcohol	Simple mode	154	2.69607	2.36554	0.256181
G_Barnesiella_RNT	current + former drinkers vs. never	alcohol	Weighted mode	154	-0.0960405	2.00953	0.961944
G_Barnesiella_RNT	current + former drinkers vs. never	alcohol	Weighted mode (NOME)	154	0.0113485	2.14394	0.995783
G_Barnesiella_RNT	current + former drinkers vs. never	alcohol	Simple mode (NOME)	154	2.69607	2.67131	0.314439
G_Barnesiella_RNT	current + former drinkers vs. never	alcohol	Robust adjusted profile score (RAPS)	154	-0.383717	0.621596	0.537031
G_Barnesiella_RNT	current + former drinkers vs. never	alcohol	Sign concordance test	154	-0.025974	NA	0.809073
G_Barnesiella_RNT	current + former drinkers vs. never	alcohol	Unweighted regression	154	0.0455758	6.77267	0.994631
G_Bifidobacterium_RNT	current + former drinkers vs. never	alcohol	Maximum likelihood	154	0.0412654	0.562883	0.941559
G_Bifidobacterium_RNT	current + former drinkers vs. never	alcohol	MR Egger	154	0.669227	1.3155	0.611682
G_Bifidobacterium_RNT	current + former drinkers vs. never	alcohol	MR Egger (bootstrap)	154	-1.04853	1.29635	0.199
G_Bifidobacterium_RNT	current + former drinkers vs. never	alcohol	Simple median	154	-0.713113	0.843818	0.398053
G_Bifidobacterium_RNT	current + former drinkers vs. never	alcohol	Weighted median	154	-0.565232	0.79678	0.478079
G_Bifidobacterium_RNT	current + former drinkers vs. never	alcohol	Penalised weighted median	154	-0.579559	0.828499	0.484222
G_Bifidobacterium_RNT	current + former drinkers vs. never	alcohol	Inverse variance weighted	154	0.0394056	0.582702	0.946084
G_Bifidobacterium_RNT	current + former drinkers vs. never	alcohol	IVW radial	154	0.0394056	0.582702	0.946084
G_Bifidobacterium_RNT	current + former drinkers vs. never	alcohol	Inverse variance weighted (multiplicative random effects)	154	0.0394056	0.582702	0.946084
G_Bifidobacterium_RNT	current + former drinkers vs. never	alcohol	Inverse variance weighted (fixed effects)	154	0.0394056	0.546028	0.942468
G_Bifidobacterium_RNT	current + former drinkers vs. never	alcohol	Simple mode	154	-2.52302	2.59583	0.33261
G_Bifidobacterium_RNT	current + former drinkers vs. never	alcohol	Weighted mode	154	-2.31108	2.01323	0.252784
G_Bifidobacterium_RNT	current + former drinkers vs. never	alcohol	Weighted mode (NOME)	154	-2.41705	2.31222	0.297516
G_Bifidobacterium_RNT	current + former drinkers vs. never	alcohol	Simple mode (NOME)	154	-2.52302	2.62779	0.338506
G_Bifidobacterium_RNT	current + former drinkers vs. never	alcohol	Robust adjusted profile score (RAPS)	154	0.015953	0.631321	0.97984
G_Bifidobacterium_RNT	current + former drinkers vs. never	alcohol	Sign concordance test	154	-0.0649351	NA	0.468421
G_Bifidobacterium_RNT	current + former drinkers vs. never	alcohol	Unweighted regression	154	0.051447	6.77267	0.993939
G_Blautia_RNT	current + former drinkers vs. never	alcohol	Maximum likelihood	154	-0.795449	0.519114	0.125443
G_Blautia_RNT	current + former drinkers vs. never	alcohol	MR Egger	154	-0.354298	1.1441	0.757233
G_Blautia_RNT	current + former drinkers vs. never	alcohol	MR Egger (bootstrap)	154	-0.634835	1.17623	0.297
G_Blautia_RNT	current + former drinkers vs. never	alcohol	Simple median	154	-1.4737	0.73064	0.0436955
G_Blautia_RNT	current + former drinkers vs. never	alcohol	Weighted median	154	-0.774188	0.768676	0.313853
G_Blautia_RNT	current + former drinkers vs. never	alcohol	Penalised weighted median	154	-0.795066	0.767929	0.300511
G_Blautia_RNT	current + former drinkers vs. never	alcohol	Inverse variance weighted	154	-0.812851	0.505986	0.10817
G_Blautia_RNT	current + former drinkers vs. never	alcohol	IVW radial	154	-0.812835	0.497281	0.102141
G_Blautia_RNT	current + former drinkers vs. never	alcohol	Inverse variance weighted (multiplicative random effects)	154	-0.812851	0.497282	0.102135
G_Blautia_RNT	current + former drinkers vs. never	alcohol	Inverse variance weighted (fixed effects)	154	-0.812851	0.505986	0.10817
G_Blautia_RNT	current + former drinkers vs. never	alcohol	Simple mode	154	-2.48455	2.23393	0.267802
G_Blautia_RNT	current + former drinkers vs. never	alcohol	Weighted mode	154	-2.22204	2.02266	0.273679
G_Blautia_RNT	current + former drinkers vs. never	alcohol	Weighted mode (NOME)	154	-2.30955	2.10861	0.275109
G_Blautia_RNT	current + former drinkers vs. never	alcohol	Simple mode (NOME)	154	-2.48455	2.10187	0.239012
G_Blautia_RNT	current + former drinkers vs. never	alcohol	Robust adjusted profile score (RAPS)	154	-0.865376	0.547264	0.113815
G_Blautia_RNT	current + former drinkers vs. never	alcohol	Sign concordance test	154	-0.155844	NA	0.0634752
G_Blautia_RNT	current + former drinkers vs. never	alcohol	Unweighted regression	154	-1.25046	6.77267	0.853516
G_Butyricicoccus_RNT	current + former drinkers vs. never	alcohol	Maximum likelihood	154	-1.02011	0.536252	0.0571328
G_Butyricicoccus_RNT	current + former drinkers vs. never	alcohol	MR Egger	154	-1.45561	1.17911	0.218922
G_Butyricicoccus_RNT	current + former drinkers vs. never	alcohol	MR Egger (bootstrap)	154	-0.299558	1.27955	0.407
G_Butyricicoccus_RNT	current + former drinkers vs. never	alcohol	Simple median	154	-0.768833	0.76755	0.316502
G_Butyricicoccus_RNT	current + former drinkers vs. never	alcohol	Weighted median	154	-0.437519	0.781074	0.575377
G_Butyricicoccus_RNT	current + former drinkers vs. never	alcohol	Penalised weighted median	154	-0.42791	0.764238	0.575536
G_Butyricicoccus_RNT	current + former drinkers vs. never	alcohol	Inverse variance weighted	154	-1.02258	0.522798	0.0504675
G_Butyricicoccus_RNT	current + former drinkers vs. never	alcohol	IVW radial	154	-1.02271	0.521829	0.0500114
G_Butyricicoccus_RNT	current + former drinkers vs. never	alcohol	Inverse variance weighted (multiplicative random effects)	154	-1.02258	0.521807	0.0500314
G_Butyricicoccus_RNT	current + former drinkers vs. never	alcohol	Inverse variance weighted (fixed effects)	154	-1.02258	0.522798	0.0504675
G_Butyricicoccus_RNT	current + former drinkers vs. never	alcohol	Simple mode	154	0.563818	2.19181	0.79734
G_Butyricicoccus_RNT	current + former drinkers vs. never	alcohol	Weighted mode	154	0.36085	1.7832	0.839904
G_Butyricicoccus_RNT	current + former drinkers vs. never	alcohol	Weighted mode (NOME)	154	0.36085	1.77064	0.838783
G_Butyricicoccus_RNT	current + former drinkers vs. never	alcohol	Simple mode (NOME)	154	0.563818	2.3796	0.813022
G_Butyricicoccus_RNT	current + former drinkers vs. never	alcohol	Robust adjusted profile score (RAPS)	154	-1.07079	0.566171	0.0585868
G_Butyricicoccus_RNT	current + former drinkers vs. never	alcohol	Sign concordance test	154	-0.116883	NA	0.170517
G_Butyricicoccus_RNT	current + former drinkers vs. never	alcohol	Unweighted regression	154	-1.64155	6.77267	0.808487
G_Butyrivibrio_RNT	current + former drinkers vs. never	alcohol	Maximum likelihood	154	0.0267462	1.28537	0.983399
G_Butyrivibrio_RNT	current + former drinkers vs. never	alcohol	MR Egger	154	-1.80072	2.97347	0.545687
G_Butyrivibrio_RNT	current + former drinkers vs. never	alcohol	MR Egger (bootstrap)	154	2.10239	3.13906	0.253
G_Butyrivibrio_RNT	current + former drinkers vs. never	alcohol	Simple median	154	1.24992	1.84209	0.497433
G_Butyrivibrio_RNT	current + former drinkers vs. never	alcohol	Weighted median	154	0.852117	1.79617	0.635208
G_Butyrivibrio_RNT	current + former drinkers vs. never	alcohol	Penalised weighted median	154	0.896299	1.89042	0.63541
G_Butyrivibrio_RNT	current + former drinkers vs. never	alcohol	Inverse variance weighted	154	0.025236	1.31951	0.984741
G_Butyrivibrio_RNT	current + former drinkers vs. never	alcohol	IVW radial	154	0.025236	1.31951	0.984741
G_Butyrivibrio_RNT	current + former drinkers vs. never	alcohol	Inverse variance weighted (multiplicative random effects)	154	0.025236	1.31951	0.984741
G_Butyrivibrio_RNT	current + former drinkers vs. never	alcohol	Inverse variance weighted (fixed effects)	154	0.025236	1.2499	0.983891
G_Butyrivibrio_RNT	current + former drinkers vs. never	alcohol	Simple mode	154	6.0942	5.92199	0.305066
G_Butyrivibrio_RNT	current + former drinkers vs. never	alcohol	Weighted mode	154	4.13986	5.14851	0.422592
G_Butyrivibrio_RNT	current + former drinkers vs. never	alcohol	Weighted mode (NOME)	154	5.53582	5.10563	0.279956
G_Butyrivibrio_RNT	current + former drinkers vs. never	alcohol	Simple mode (NOME)	154	6.0942	6.05113	0.315468
G_Butyrivibrio_RNT	current + former drinkers vs. never	alcohol	Robust adjusted profile score (RAPS)	154	0.120834	1.37793	0.930121
G_Butyrivibrio_RNT	current + former drinkers vs. never	alcohol	Sign concordance test	154	0.0649351	NA	0.468421
G_Butyrivibrio_RNT	current + former drinkers vs. never	alcohol	Unweighted regression	154	0.395998	6.77267	0.953374
G_Clostridium_IV_RNT	current + former drinkers vs. never	alcohol	Maximum likelihood	154	0.892304	0.531988	0.0934838
G_Clostridium_IV_RNT	current + former drinkers vs. never	alcohol	MR Egger	154	1.10647	1.20367	0.359425
G_Clostridium_IV_RNT	current + former drinkers vs. never	alcohol	MR Egger (bootstrap)	154	0.6969	1.24864	0.293
G_Clostridium_IV_RNT	current + former drinkers vs. never	alcohol	Simple median	154	1.29943	0.783483	0.0972101
G_Clostridium_IV_RNT	current + former drinkers vs. never	alcohol	Weighted median	154	1.81919	0.798053	0.0226355
G_Clostridium_IV_RNT	current + former drinkers vs. never	alcohol	Penalised weighted median	154	1.87124	0.831544	0.0244284
G_Clostridium_IV_RNT	current + former drinkers vs. never	alcohol	Inverse variance weighted	154	0.855228	0.532386	0.108185
G_Clostridium_IV_RNT	current + former drinkers vs. never	alcohol	IVW radial	154	0.855157	0.532394	0.108219
G_Clostridium_IV_RNT	current + former drinkers vs. never	alcohol	Inverse variance weighted (multiplicative random effects)	154	0.855228	0.532386	0.108185
G_Clostridium_IV_RNT	current + former drinkers vs. never	alcohol	Inverse variance weighted (fixed effects)	154	0.855228	0.517483	0.0983981
G_Clostridium_IV_RNT	current + former drinkers vs. never	alcohol	Simple mode	154	4.23279	2.24691	0.0614861
G_Clostridium_IV_RNT	current + former drinkers vs. never	alcohol	Weighted mode	154	3.73915	1.96319	0.0587049
G_Clostridium_IV_RNT	current + former drinkers vs. never	alcohol	Weighted mode (NOME)	154	3.83788	2.06353	0.0648252
G_Clostridium_IV_RNT	current + former drinkers vs. never	alcohol	Simple mode (NOME)	154	4.23279	2.50096	0.0925929
G_Clostridium_IV_RNT	current + former drinkers vs. never	alcohol	Robust adjusted profile score (RAPS)	154	0.99159	0.590831	0.0932889
G_Clostridium_IV_RNT	current + former drinkers vs. never	alcohol	Sign concordance test	154	0.103896	NA	0.226651
G_Clostridium_IV_RNT	current + former drinkers vs. never	alcohol	Unweighted regression	154	0.923937	6.77267	0.891488
G_Clostridium_sensu_stricto_RNT	current + former drinkers vs. never	alcohol	Maximum likelihood	154	-1.39533	0.635168	0.0280352
G_Clostridium_sensu_stricto_RNT	current + former drinkers vs. never	alcohol	MR Egger	154	-2.42473	1.43052	0.0921223
G_Clostridium_sensu_stricto_RNT	current + former drinkers vs. never	alcohol	MR Egger (bootstrap)	154	-0.195167	1.51618	0.447
G_Clostridium_sensu_stricto_RNT	current + former drinkers vs. never	alcohol	Simple median	154	-1.01438	0.962809	0.292084
G_Clostridium_sensu_stricto_RNT	current + former drinkers vs. never	alcohol	Weighted median	154	-1.15798	0.958279	0.226896
G_Clostridium_sensu_stricto_RNT	current + former drinkers vs. never	alcohol	Penalised weighted median	154	-1.17413	0.942883	0.213036
G_Clostridium_sensu_stricto_RNT	current + former drinkers vs. never	alcohol	Inverse variance weighted	154	-1.39507	0.635443	0.0281328
G_Clostridium_sensu_stricto_RNT	current + former drinkers vs. never	alcohol	IVW radial	154	-1.39515	0.635453	0.0281267
G_Clostridium_sensu_stricto_RNT	current + former drinkers vs. never	alcohol	Inverse variance weighted (multiplicative random effects)	154	-1.39507	0.635443	0.0281328
G_Clostridium_sensu_stricto_RNT	current + former drinkers vs. never	alcohol	Inverse variance weighted (fixed effects)	154	-1.39507	0.617055	0.0237684
G_Clostridium_sensu_stricto_RNT	current + former drinkers vs. never	alcohol	Simple mode	154	-0.592304	2.99394	0.843437
G_Clostridium_sensu_stricto_RNT	current + former drinkers vs. never	alcohol	Weighted mode	154	-1.45494	2.47976	0.558254
G_Clostridium_sensu_stricto_RNT	current + former drinkers vs. never	alcohol	Weighted mode (NOME)	154	-1.56277	2.32933	0.50329
G_Clostridium_sensu_stricto_RNT	current + former drinkers vs. never	alcohol	Simple mode (NOME)	154	-0.592304	2.95195	0.84124
G_Clostridium_sensu_stricto_RNT	current + former drinkers vs. never	alcohol	Robust adjusted profile score (RAPS)	154	-1.61871	0.715489	0.0236738
G_Clostridium_sensu_stricto_RNT	current + former drinkers vs. never	alcohol	Sign concordance test	154	-0.168831	NA	0.0435999
G_Clostridium_sensu_stricto_RNT	current + former drinkers vs. never	alcohol	Unweighted regression	154	-1.93353	6.77267	0.775269
G_Clostridium_XlVa_RNT	current + former drinkers vs. never	alcohol	Maximum likelihood	154	-0.210942	0.540711	0.696449
G_Clostridium_XlVa_RNT	current + former drinkers vs. never	alcohol	MR Egger	154	-0.191772	1.23411	0.876717
G_Clostridium_XlVa_RNT	current + former drinkers vs. never	alcohol	MR Egger (bootstrap)	154	-0.557045	1.23901	0.332
G_Clostridium_XlVa_RNT	current + former drinkers vs. never	alcohol	Simple median	154	0.433569	0.737933	0.556838
G_Clostridium_XlVa_RNT	current + former drinkers vs. never	alcohol	Weighted median	154	0.687143	0.807354	0.394712
G_Clostridium_XlVa_RNT	current + former drinkers vs. never	alcohol	Penalised weighted median	154	0.724757	0.787851	0.357616
G_Clostridium_XlVa_RNT	current + former drinkers vs. never	alcohol	Inverse variance weighted	154	-0.210634	0.545736	0.699525
G_Clostridium_XlVa_RNT	current + former drinkers vs. never	alcohol	IVW radial	154	-0.210632	0.545736	0.699527
G_Clostridium_XlVa_RNT	current + former drinkers vs. never	alcohol	Inverse variance weighted (multiplicative random effects)	154	-0.210634	0.545736	0.699525
G_Clostridium_XlVa_RNT	current + former drinkers vs. never	alcohol	Inverse variance weighted (fixed effects)	154	-0.210634	0.525708	0.688666
G_Clostridium_XlVa_RNT	current + former drinkers vs. never	alcohol	Simple mode	154	1.21145	2.16691	0.576934
G_Clostridium_XlVa_RNT	current + former drinkers vs. never	alcohol	Weighted mode	154	1.21145	1.78689	0.498817
G_Clostridium_XlVa_RNT	current + former drinkers vs. never	alcohol	Weighted mode (NOME)	154	1.3079	2.04021	0.52244
G_Clostridium_XlVa_RNT	current + former drinkers vs. never	alcohol	Simple mode (NOME)	154	1.21145	2.30674	0.600219
G_Clostridium_XlVa_RNT	current + former drinkers vs. never	alcohol	Robust adjusted profile score (RAPS)	154	-0.183605	0.578387	0.750907
G_Clostridium_XlVa_RNT	current + former drinkers vs. never	alcohol	Sign concordance test	154	0.038961	NA	0.687149
G_Clostridium_XlVa_RNT	current + former drinkers vs. never	alcohol	Unweighted regression	154	-0.629474	6.77267	0.925949
G_Clostridium_XVIII_RNT	current + former drinkers vs. never	alcohol	Maximum likelihood	154	-0.494476	0.533898	0.354362
G_Clostridium_XVIII_RNT	current + former drinkers vs. never	alcohol	MR Egger	154	1.22805	1.21805	0.314953
G_Clostridium_XVIII_RNT	current + former drinkers vs. never	alcohol	MR Egger (bootstrap)	154	-1.01773	1.20956	0.203
G_Clostridium_XVIII_RNT	current + former drinkers vs. never	alcohol	Simple median	154	-0.799096	0.781769	0.306704
G_Clostridium_XVIII_RNT	current + former drinkers vs. never	alcohol	Weighted median	154	-0.185054	0.762882	0.808337
G_Clostridium_XVIII_RNT	current + former drinkers vs. never	alcohol	Penalised weighted median	154	-0.154129	0.810274	0.849138
G_Clostridium_XVIII_RNT	current + former drinkers vs. never	alcohol	Inverse variance weighted	154	-0.499731	0.543551	0.357895
G_Clostridium_XVIII_RNT	current + former drinkers vs. never	alcohol	IVW radial	154	-0.499763	0.543556	0.357869
G_Clostridium_XVIII_RNT	current + former drinkers vs. never	alcohol	Inverse variance weighted (multiplicative random effects)	154	-0.499731	0.543551	0.357895
G_Clostridium_XVIII_RNT	current + former drinkers vs. never	alcohol	Inverse variance weighted (fixed effects)	154	-0.499731	0.519429	0.33601
G_Clostridium_XVIII_RNT	current + former drinkers vs. never	alcohol	Simple mode	154	0.387424	2.21933	0.86165
G_Clostridium_XVIII_RNT	current + former drinkers vs. never	alcohol	Weighted mode	154	1.01014	1.76082	0.56703
G_Clostridium_XVIII_RNT	current + former drinkers vs. never	alcohol	Weighted mode (NOME)	154	1.01014	1.94872	0.604957
G_Clostridium_XVIII_RNT	current + former drinkers vs. never	alcohol	Simple mode (NOME)	154	0.387424	2.29906	0.866401
G_Clostridium_XVIII_RNT	current + former drinkers vs. never	alcohol	Robust adjusted profile score (RAPS)	154	-0.540085	0.585849	0.356588
G_Clostridium_XVIII_RNT	current + former drinkers vs. never	alcohol	Sign concordance test	154	-0.0779221	NA	0.375457
G_Clostridium_XVIII_RNT	current + former drinkers vs. never	alcohol	Unweighted regression	154	-0.16302	6.77267	0.980797
G_Collinsella_RNT	current + former drinkers vs. never	alcohol	Maximum likelihood	154	0.202409	0.55713	0.716375
G_Collinsella_RNT	current + former drinkers vs. never	alcohol	MR Egger	154	1.31074	1.2261	0.286751
G_Collinsella_RNT	current + former drinkers vs. never	alcohol	MR Egger (bootstrap)	154	-0.707575	1.31623	0.29
G_Collinsella_RNT	current + former drinkers vs. never	alcohol	Simple median	154	0.62835	0.77401	0.4169
G_Collinsella_RNT	current + former drinkers vs. never	alcohol	Weighted median	154	0.699471	0.798957	0.381313
G_Collinsella_RNT	current + former drinkers vs. never	alcohol	Penalised weighted median	154	0.710358	0.835734	0.395336
G_Collinsella_RNT	current + former drinkers vs. never	alcohol	Inverse variance weighted	154	0.19619	0.544219	0.718475
G_Collinsella_RNT	current + former drinkers vs. never	alcohol	IVW radial	154	0.196189	0.520993	0.706495
G_Collinsella_RNT	current + former drinkers vs. never	alcohol	Inverse variance weighted (multiplicative random effects)	154	0.19619	0.520993	0.706494
G_Collinsella_RNT	current + former drinkers vs. never	alcohol	Inverse variance weighted (fixed effects)	154	0.19619	0.544219	0.718475
G_Collinsella_RNT	current + former drinkers vs. never	alcohol	Simple mode	154	0.138406	2.45898	0.955187
G_Collinsella_RNT	current + former drinkers vs. never	alcohol	Weighted mode	154	1.21115	2.09984	0.564936
G_Collinsella_RNT	current + former drinkers vs. never	alcohol	Weighted mode (NOME)	154	1.30867	2.05052	0.52429
G_Collinsella_RNT	current + former drinkers vs. never	alcohol	Simple mode (NOME)	154	0.138406	2.65502	0.958493
G_Collinsella_RNT	current + former drinkers vs. never	alcohol	Robust adjusted profile score (RAPS)	154	0.225732	0.589548	0.701801
G_Collinsella_RNT	current + former drinkers vs. never	alcohol	Sign concordance test	154	0.025974	NA	0.809073
G_Collinsella_RNT	current + former drinkers vs. never	alcohol	Unweighted regression	154	0.367929	6.77267	0.956676
G_Coprobacter_RNT	current + former drinkers vs. never	alcohol	Maximum likelihood	154	-0.385998	0.651947	0.553804
G_Coprobacter_RNT	current + former drinkers vs. never	alcohol	MR Egger	154	-1.27947	1.43956	0.375518
G_Coprobacter_RNT	current + former drinkers vs. never	alcohol	MR Egger (bootstrap)	154	0.213465	1.48973	0.44
G_Coprobacter_RNT	current + former drinkers vs. never	alcohol	Simple median	154	0.366597	0.869422	0.673276
G_Coprobacter_RNT	current + former drinkers vs. never	alcohol	Weighted median	154	-0.0160568	0.902696	0.985808
G_Coprobacter_RNT	current + former drinkers vs. never	alcohol	Penalised weighted median	154	0.0575098	0.950389	0.951748
G_Coprobacter_RNT	current + former drinkers vs. never	alcohol	Inverse variance weighted	154	-0.383171	0.638394	0.548366
G_Coprobacter_RNT	current + former drinkers vs. never	alcohol	IVW radial	154	-0.383146	0.638396	0.548393
G_Coprobacter_RNT	current + former drinkers vs. never	alcohol	Inverse variance weighted (multiplicative random effects)	154	-0.383171	0.638394	0.548366
G_Coprobacter_RNT	current + former drinkers vs. never	alcohol	Inverse variance weighted (fixed effects)	154	-0.383171	0.635476	0.54653
G_Coprobacter_RNT	current + former drinkers vs. never	alcohol	Simple mode	154	2.05603	2.66279	0.441226
G_Coprobacter_RNT	current + former drinkers vs. never	alcohol	Weighted mode	154	1.92221	2.30397	0.405411
G_Coprobacter_RNT	current + former drinkers vs. never	alcohol	Weighted mode (NOME)	154	2.05603	2.16848	0.34455
G_Coprobacter_RNT	current + former drinkers vs. never	alcohol	Simple mode (NOME)	154	2.05603	2.67321	0.443005
G_Coprobacter_RNT	current + former drinkers vs. never	alcohol	Robust adjusted profile score (RAPS)	154	-0.244714	0.686682	0.721562
G_Coprobacter_RNT	current + former drinkers vs. never	alcohol	Sign concordance test	154	0.038961	NA	0.687149
G_Coprobacter_RNT	current + former drinkers vs. never	alcohol	Unweighted regression	154	-0.0126199	6.77267	0.998513
G_Coprococcus_RNT	current + former drinkers vs. never	alcohol	Maximum likelihood	154	-0.51125	0.551054	0.353528
G_Coprococcus_RNT	current + former drinkers vs. never	alcohol	MR Egger	154	-1.81452	1.21039	0.135916
G_Coprococcus_RNT	current + former drinkers vs. never	alcohol	MR Egger (bootstrap)	154	0.704766	1.31872	0.29
G_Coprococcus_RNT	current + former drinkers vs. never	alcohol	Simple median	154	-0.361085	0.747079	0.628862
G_Coprococcus_RNT	current + former drinkers vs. never	alcohol	Weighted median	154	-0.188258	0.848101	0.824333
G_Coprococcus_RNT	current + former drinkers vs. never	alcohol	Penalised weighted median	154	-0.194332	0.803325	0.80885
G_Coprococcus_RNT	current + former drinkers vs. never	alcohol	Inverse variance weighted	154	-0.510541	0.537171	0.341897
G_Coprococcus_RNT	current + former drinkers vs. never	alcohol	IVW radial	154	-0.510544	0.535249	0.340163
G_Coprococcus_RNT	current + former drinkers vs. never	alcohol	Inverse variance weighted (multiplicative random effects)	154	-0.510541	0.535246	0.340163
G_Coprococcus_RNT	current + former drinkers vs. never	alcohol	Inverse variance weighted (fixed effects)	154	-0.510541	0.537171	0.341897
G_Coprococcus_RNT	current + former drinkers vs. never	alcohol	Simple mode	154	-0.753483	2.28079	0.74158
G_Coprococcus_RNT	current + former drinkers vs. never	alcohol	Weighted mode	154	-0.201404	1.97792	0.919028
G_Coprococcus_RNT	current + former drinkers vs. never	alcohol	Weighted mode (NOME)	154	-0.201404	1.94429	0.917633
G_Coprococcus_RNT	current + former drinkers vs. never	alcohol	Simple mode (NOME)	154	-0.753483	2.1848	0.730662
G_Coprococcus_RNT	current + former drinkers vs. never	alcohol	Robust adjusted profile score (RAPS)	154	-0.49185	0.586405	0.401607
G_Coprococcus_RNT	current + former drinkers vs. never	alcohol	Sign concordance test	154	-0.116883	NA	0.170517
G_Coprococcus_RNT	current + former drinkers vs. never	alcohol	Unweighted regression	154	-1.41681	6.77267	0.834296
G_Desulfovibrio_RNT	current + former drinkers vs. never	alcohol	Maximum likelihood	154	1.77182	0.909573	0.0514186
G_Desulfovibrio_RNT	current + former drinkers vs. never	alcohol	MR Egger	154	2.99049	2.00463	0.137826
G_Desulfovibrio_RNT	current + former drinkers vs. never	alcohol	MR Egger (bootstrap)	154	-0.758952	2.06737	0.361
G_Desulfovibrio_RNT	current + former drinkers vs. never	alcohol	Simple median	154	1.90458	1.23559	0.12321
G_Desulfovibrio_RNT	current + former drinkers vs. never	alcohol	Weighted median	154	1.48646	1.30736	0.255539
G_Desulfovibrio_RNT	current + former drinkers vs. never	alcohol	Penalised weighted median	154	1.46979	1.25138	0.240179
G_Desulfovibrio_RNT	current + former drinkers vs. never	alcohol	Inverse variance weighted	154	1.77812	0.889997	0.0457276
G_Desulfovibrio_RNT	current + former drinkers vs. never	alcohol	IVW radial	154	1.77834	0.80537	0.027237
G_Desulfovibrio_RNT	current + former drinkers vs. never	alcohol	Inverse variance weighted (multiplicative random effects)	154	1.77812	0.805351	0.0272521
G_Desulfovibrio_RNT	current + former drinkers vs. never	alcohol	Inverse variance weighted (fixed effects)	154	1.77812	0.889997	0.0457276
G_Desulfovibrio_RNT	current + former drinkers vs. never	alcohol	Simple mode	154	4.55719	3.88705	0.242857
G_Desulfovibrio_RNT	current + former drinkers vs. never	alcohol	Weighted mode	154	6.04227	3.81598	0.115392
G_Desulfovibrio_RNT	current + former drinkers vs. never	alcohol	Weighted mode (NOME)	154	6.20728	4.19185	0.140717
G_Desulfovibrio_RNT	current + former drinkers vs. never	alcohol	Simple mode (NOME)	154	4.55719	4.22283	0.282206
G_Desulfovibrio_RNT	current + former drinkers vs. never	alcohol	Robust adjusted profile score (RAPS)	154	1.81652	0.967332	0.0603997
G_Desulfovibrio_RNT	current + former drinkers vs. never	alcohol	Sign concordance test	154	0.181818	NA	0.0292456
G_Desulfovibrio_RNT	current + former drinkers vs. never	alcohol	Unweighted regression	154	1.53634	6.77267	0.820545
G_Dialister_RNT	current + former drinkers vs. never	alcohol	Maximum likelihood	154	-0.000202769	0.756605	0.999786
G_Dialister_RNT	current + former drinkers vs. never	alcohol	MR Egger	154	0.363313	1.67025	0.828094
G_Dialister_RNT	current + former drinkers vs. never	alcohol	MR Egger (bootstrap)	154	-1.04839	1.81166	0.281
G_Dialister_RNT	current + former drinkers vs. never	alcohol	Simple median	154	0.733351	1.03995	0.480701
G_Dialister_RNT	current + former drinkers vs. never	alcohol	Weighted median	154	0.131649	1.09528	0.904327
G_Dialister_RNT	current + former drinkers vs. never	alcohol	Penalised weighted median	154	0.132703	1.12318	0.90595
G_Dialister_RNT	current + former drinkers vs. never	alcohol	Inverse variance weighted	154	-0.000202769	0.738119	0.999781
G_Dialister_RNT	current + former drinkers vs. never	alcohol	IVW radial	154	-0.000202769	0.720338	0.999775
G_Dialister_RNT	current + former drinkers vs. never	alcohol	Inverse variance weighted (multiplicative random effects)	154	-0.000202769	0.720338	0.999775
G_Dialister_RNT	current + former drinkers vs. never	alcohol	Inverse variance weighted (fixed effects)	154	-0.000202769	0.738119	0.999781
G_Dialister_RNT	current + former drinkers vs. never	alcohol	Simple mode	154	1.79083	2.98617	0.549587
G_Dialister_RNT	current + former drinkers vs. never	alcohol	Weighted mode	154	0.117343	2.60161	0.964083
G_Dialister_RNT	current + former drinkers vs. never	alcohol	Weighted mode (NOME)	154	0.117343	2.8123	0.966772
G_Dialister_RNT	current + former drinkers vs. never	alcohol	Simple mode (NOME)	154	1.79083	3.51682	0.611332
G_Dialister_RNT	current + former drinkers vs. never	alcohol	Robust adjusted profile score (RAPS)	154	0.102731	0.798675	0.897653
G_Dialister_RNT	current + former drinkers vs. never	alcohol	Sign concordance test	154	0.0779221	NA	0.375457
G_Dialister_RNT	current + former drinkers vs. never	alcohol	Unweighted regression	154	0.825067	6.77267	0.903039
G_Dorea_RNT	current + former drinkers vs. never	alcohol	Maximum likelihood	154	0.0809889	0.527302	0.877932
G_Dorea_RNT	current + former drinkers vs. never	alcohol	MR Egger	154	1.0664	1.17257	0.36455
G_Dorea_RNT	current + former drinkers vs. never	alcohol	MR Egger (bootstrap)	154	-0.242301	1.21026	0.419
G_Dorea_RNT	current + former drinkers vs. never	alcohol	Simple median	154	-0.270158	0.751285	0.719151
G_Dorea_RNT	current + former drinkers vs. never	alcohol	Weighted median	154	0.0737373	0.756288	0.92233
G_Dorea_RNT	current + former drinkers vs. never	alcohol	Penalised weighted median	154	0.0606904	0.741796	0.934793
G_Dorea_RNT	current + former drinkers vs. never	alcohol	Inverse variance weighted	154	0.0774073	0.519759	0.881609
G_Dorea_RNT	current + former drinkers vs. never	alcohol	IVW radial	154	0.0774069	0.519759	0.88161
G_Dorea_RNT	current + former drinkers vs. never	alcohol	Inverse variance weighted (multiplicative random effects)	154	0.0774073	0.519759	0.881609
G_Dorea_RNT	current + former drinkers vs. never	alcohol	Inverse variance weighted (fixed effects)	154	0.0774073	0.513458	0.880167
G_Dorea_RNT	current + former drinkers vs. never	alcohol	Simple mode	154	-1.7408	2.22474	0.435145
G_Dorea_RNT	current + former drinkers vs. never	alcohol	Weighted mode	154	-1.25561	1.98009	0.52695
G_Dorea_RNT	current + former drinkers vs. never	alcohol	Weighted mode (NOME)	154	-1.35265	2.1764	0.535191
G_Dorea_RNT	current + former drinkers vs. never	alcohol	Simple mode (NOME)	154	-1.7408	2.1799	0.425779
G_Dorea_RNT	current + former drinkers vs. never	alcohol	Robust adjusted profile score (RAPS)	154	0.132249	0.554471	0.811482
G_Dorea_RNT	current + former drinkers vs. never	alcohol	Sign concordance test	154	-0.038961	NA	0.687149
G_Dorea_RNT	current + former drinkers vs. never	alcohol	Unweighted regression	154	0.134303	6.77267	0.984179
G_Eisenbergiella_RNT	current + former drinkers vs. never	alcohol	Maximum likelihood	154	-1.78948	1.23041	0.145842
G_Eisenbergiella_RNT	current + former drinkers vs. never	alcohol	MR Egger	154	0.0694045	2.71348	0.979628
G_Eisenbergiella_RNT	current + former drinkers vs. never	alcohol	MR Egger (bootstrap)	154	-2.43848	2.69827	0.177
G_Eisenbergiella_RNT	current + former drinkers vs. never	alcohol	Simple median	154	-0.970498	1.6723	0.561688
G_Eisenbergiella_RNT	current + former drinkers vs. never	alcohol	Weighted median	154	-1.48157	1.8746	0.42933
G_Eisenbergiella_RNT	current + former drinkers vs. never	alcohol	Penalised weighted median	154	-1.60958	1.8716	0.389787
G_Eisenbergiella_RNT	current + former drinkers vs. never	alcohol	Inverse variance weighted	154	-1.75363	1.22862	0.153491
G_Eisenbergiella_RNT	current + former drinkers vs. never	alcohol	IVW radial	154	-1.7537	1.22868	0.153493
G_Eisenbergiella_RNT	current + former drinkers vs. never	alcohol	Inverse variance weighted (multiplicative random effects)	154	-1.75363	1.22862	0.153491
G_Eisenbergiella_RNT	current + former drinkers vs. never	alcohol	Inverse variance weighted (fixed effects)	154	-1.75363	1.19882	0.143525
G_Eisenbergiella_RNT	current + former drinkers vs. never	alcohol	Simple mode	154	2.77655	5.15474	0.590918
G_Eisenbergiella_RNT	current + former drinkers vs. never	alcohol	Weighted mode	154	-3.17869	3.76945	0.400389
G_Eisenbergiella_RNT	current + former drinkers vs. never	alcohol	Weighted mode (NOME)	154	-3.65511	3.88113	0.347797
G_Eisenbergiella_RNT	current + former drinkers vs. never	alcohol	Simple mode (NOME)	154	2.77655	4.81338	0.564895
G_Eisenbergiella_RNT	current + former drinkers vs. never	alcohol	Robust adjusted profile score (RAPS)	154	-1.91443	1.31239	0.144637
G_Eisenbergiella_RNT	current + former drinkers vs. never	alcohol	Sign concordance test	154	-0.038961	NA	0.687149
G_Eisenbergiella_RNT	current + former drinkers vs. never	alcohol	Unweighted regression	154	-1.16217	6.77267	0.863755
G_Escherichia_Shigella_RNT	current + former drinkers vs. never	alcohol	Maximum likelihood	154	0.509914	0.732143	0.486136
G_Escherichia_Shigella_RNT	current + former drinkers vs. never	alcohol	MR Egger	154	0.768077	1.61102	0.634214
G_Escherichia_Shigella_RNT	current + former drinkers vs. never	alcohol	MR Egger (bootstrap)	154	0.46095	1.66457	0.386
G_Escherichia_Shigella_RNT	current + former drinkers vs. never	alcohol	Simple median	154	0.560003	1.04741	0.592889
G_Escherichia_Shigella_RNT	current + former drinkers vs. never	alcohol	Weighted median	154	-0.324327	1.08162	0.764288
G_Escherichia_Shigella_RNT	current + former drinkers vs. never	alcohol	Penalised weighted median	154	-0.344217	1.14014	0.762722
G_Escherichia_Shigella_RNT	current + former drinkers vs. never	alcohol	Inverse variance weighted	154	0.515292	0.715395	0.471346
G_Escherichia_Shigella_RNT	current + former drinkers vs. never	alcohol	IVW radial	154	0.515305	0.681372	0.449484
G_Escherichia_Shigella_RNT	current + former drinkers vs. never	alcohol	Inverse variance weighted (multiplicative random effects)	154	0.515292	0.681369	0.449493
G_Escherichia_Shigella_RNT	current + former drinkers vs. never	alcohol	Inverse variance weighted (fixed effects)	154	0.515292	0.715395	0.471346
G_Escherichia_Shigella_RNT	current + former drinkers vs. never	alcohol	Simple mode	154	-1.55323	3.17184	0.625052
G_Escherichia_Shigella_RNT	current + former drinkers vs. never	alcohol	Weighted mode	154	-0.935952	2.567	0.715907
G_Escherichia_Shigella_RNT	current + former drinkers vs. never	alcohol	Weighted mode (NOME)	154	-0.935952	2.72928	0.732122
G_Escherichia_Shigella_RNT	current + former drinkers vs. never	alcohol	Simple mode (NOME)	154	-1.55323	3.17475	0.62537
G_Escherichia_Shigella_RNT	current + former drinkers vs. never	alcohol	Robust adjusted profile score (RAPS)	154	0.522254	0.775287	0.500548
G_Escherichia_Shigella_RNT	current + former drinkers vs. never	alcohol	Sign concordance test	154	0.012987	NA	0.935809
G_Escherichia_Shigella_RNT	current + former drinkers vs. never	alcohol	Unweighted regression	154	1.20751	6.77267	0.858494
G_Faecalibacterium_RNT	current + former drinkers vs. never	alcohol	Maximum likelihood	154	-0.915744	0.539679	0.089729
G_Faecalibacterium_RNT	current + former drinkers vs. never	alcohol	MR Egger	154	-1.92651	1.19756	0.109759
G_Faecalibacterium_RNT	current + former drinkers vs. never	alcohol	MR Egger (bootstrap)	154	-0.210159	1.30417	0.421
G_Faecalibacterium_RNT	current + former drinkers vs. never	alcohol	Simple median	154	-1.27901	0.731436	0.0803552
G_Faecalibacterium_RNT	current + former drinkers vs. never	alcohol	Weighted median	154	-0.934322	0.800879	0.243364
G_Faecalibacterium_RNT	current + former drinkers vs. never	alcohol	Penalised weighted median	154	-0.935922	0.793577	0.23825
G_Faecalibacterium_RNT	current + former drinkers vs. never	alcohol	Inverse variance weighted	154	-0.936929	0.531553	0.0779633
G_Faecalibacterium_RNT	current + former drinkers vs. never	alcohol	IVW radial	154	-0.936938	0.531554	0.0779614
G_Faecalibacterium_RNT	current + former drinkers vs. never	alcohol	Inverse variance weighted (multiplicative random effects)	154	-0.936929	0.531553	0.0779633
G_Faecalibacterium_RNT	current + former drinkers vs. never	alcohol	Inverse variance weighted (fixed effects)	154	-0.936929	0.525172	0.0744164
G_Faecalibacterium_RNT	current + former drinkers vs. never	alcohol	Simple mode	154	-0.861947	2.25003	0.702191
G_Faecalibacterium_RNT	current + former drinkers vs. never	alcohol	Weighted mode	154	-0.223205	1.9695	0.909917
G_Faecalibacterium_RNT	current + former drinkers vs. never	alcohol	Weighted mode (NOME)	154	-0.223205	1.97913	0.910353
G_Faecalibacterium_RNT	current + former drinkers vs. never	alcohol	Simple mode (NOME)	154	-0.861947	2.27764	0.705629
G_Faecalibacterium_RNT	current + former drinkers vs. never	alcohol	Robust adjusted profile score (RAPS)	154	-1.13894	0.576063	0.048029
G_Faecalibacterium_RNT	current + former drinkers vs. never	alcohol	Sign concordance test	154	-0.12987	NA	0.125479
G_Faecalibacterium_RNT	current + former drinkers vs. never	alcohol	Unweighted regression	154	-1.86827	6.77267	0.78266
G_Faecalitalea_RNT	current + former drinkers vs. never	alcohol	Maximum likelihood	154	0.977182	1.1132	0.380045
G_Faecalitalea_RNT	current + former drinkers vs. never	alcohol	MR Egger	154	3.3158	2.57745	0.200237
G_Faecalitalea_RNT	current + former drinkers vs. never	alcohol	MR Egger (bootstrap)	154	1.20294	2.58686	0.322
G_Faecalitalea_RNT	current + former drinkers vs. never	alcohol	Simple median	154	1.76846	1.69234	0.296032
G_Faecalitalea_RNT	current + former drinkers vs. never	alcohol	Weighted median	154	1.64768	1.64336	0.31604
G_Faecalitalea_RNT	current + former drinkers vs. never	alcohol	Penalised weighted median	154	1.71606	1.65282	0.299147
G_Faecalitalea_RNT	current + former drinkers vs. never	alcohol	Inverse variance weighted	154	0.985907	1.14394	0.388768
G_Faecalitalea_RNT	current + former drinkers vs. never	alcohol	IVW radial	154	0.985746	1.14394	0.388847
G_Faecalitalea_RNT	current + former drinkers vs. never	alcohol	Inverse variance weighted (multiplicative random effects)	154	0.985907	1.14394	0.388768
G_Faecalitalea_RNT	current + former drinkers vs. never	alcohol	Inverse variance weighted (fixed effects)	154	0.985907	1.0801	0.361352
G_Faecalitalea_RNT	current + former drinkers vs. never	alcohol	Simple mode	154	3.9919	5.20387	0.444204
G_Faecalitalea_RNT	current + former drinkers vs. never	alcohol	Weighted mode	154	3.60131	5.19177	0.488949
G_Faecalitalea_RNT	current + former drinkers vs. never	alcohol	Weighted mode (NOME)	154	3.60131	5.22713	0.491889
G_Faecalitalea_RNT	current + former drinkers vs. never	alcohol	Simple mode (NOME)	154	3.9919	5.29165	0.451782
G_Faecalitalea_RNT	current + former drinkers vs. never	alcohol	Robust adjusted profile score (RAPS)	154	1.05048	1.27928	0.411562
G_Faecalitalea_RNT	current + former drinkers vs. never	alcohol	Sign concordance test	154	0.0909091	NA	0.294814
G_Faecalitalea_RNT	current + former drinkers vs. never	alcohol	Unweighted regression	154	2.64203	6.77267	0.696462
G_Fusicatenibacter_RNT	current + former drinkers vs. never	alcohol	Maximum likelihood	154	-1.07082	0.5257	0.0416557
G_Fusicatenibacter_RNT	current + former drinkers vs. never	alcohol	MR Egger	154	-2.3438	1.15832	0.04478
G_Fusicatenibacter_RNT	current + former drinkers vs. never	alcohol	MR Egger (bootstrap)	154	-0.950908	1.16474	0.22
G_Fusicatenibacter_RNT	current + former drinkers vs. never	alcohol	Simple median	154	-0.859594	0.748676	0.250906
G_Fusicatenibacter_RNT	current + former drinkers vs. never	alcohol	Weighted median	154	-1.13686	0.74569	0.127364
G_Fusicatenibacter_RNT	current + former drinkers vs. never	alcohol	Penalised weighted median	154	-1.12885	0.724758	0.11934
G_Fusicatenibacter_RNT	current + former drinkers vs. never	alcohol	Inverse variance weighted	154	-1.07687	0.51429	0.0362695
G_Fusicatenibacter_RNT	current + former drinkers vs. never	alcohol	IVW radial	154	-1.07662	0.472511	0.0226964
G_Fusicatenibacter_RNT	current + former drinkers vs. never	alcohol	Inverse variance weighted (multiplicative random effects)	154	-1.07687	0.472504	0.0226633
G_Fusicatenibacter_RNT	current + former drinkers vs. never	alcohol	Inverse variance weighted (fixed effects)	154	-1.07687	0.51429	0.0362695
G_Fusicatenibacter_RNT	current + former drinkers vs. never	alcohol	Simple mode	154	-0.0612951	2.15731	0.97737
G_Fusicatenibacter_RNT	current + former drinkers vs. never	alcohol	Weighted mode	154	-0.57767	1.98002	0.770874
G_Fusicatenibacter_RNT	current + former drinkers vs. never	alcohol	Weighted mode (NOME)	154	-0.680945	2.0525	0.740522
G_Fusicatenibacter_RNT	current + former drinkers vs. never	alcohol	Simple mode (NOME)	154	-0.0612951	2.29501	0.978727
G_Fusicatenibacter_RNT	current + former drinkers vs. never	alcohol	Robust adjusted profile score (RAPS)	154	-1.10621	0.558402	0.0475887
G_Fusicatenibacter_RNT	current + former drinkers vs. never	alcohol	Sign concordance test	154	-0.0909091	NA	0.294814
G_Fusicatenibacter_RNT	current + former drinkers vs. never	alcohol	Unweighted regression	154	-1.80079	6.77267	0.790323
G_Gemmiger_RNT	current + former drinkers vs. never	alcohol	Maximum likelihood	154	-0.316955	0.566307	0.575693
G_Gemmiger_RNT	current + former drinkers vs. never	alcohol	MR Egger	154	0.731503	1.24589	0.557985
G_Gemmiger_RNT	current + former drinkers vs. never	alcohol	MR Egger (bootstrap)	154	-0.450535	1.3204	0.37
G_Gemmiger_RNT	current + former drinkers vs. never	alcohol	Simple median	154	0.246055	0.796903	0.757501
G_Gemmiger_RNT	current + former drinkers vs. never	alcohol	Weighted median	154	0.252209	0.82206	0.758994
G_Gemmiger_RNT	current + former drinkers vs. never	alcohol	Penalised weighted median	154	0.266589	0.835455	0.749655
G_Gemmiger_RNT	current + former drinkers vs. never	alcohol	Inverse variance weighted	154	-0.323103	0.553606	0.559467
G_Gemmiger_RNT	current + former drinkers vs. never	alcohol	IVW radial	154	-0.323112	0.520244	0.534548
G_Gemmiger_RNT	current + former drinkers vs. never	alcohol	Inverse variance weighted (multiplicative random effects)	154	-0.323103	0.520243	0.53456
G_Gemmiger_RNT	current + former drinkers vs. never	alcohol	Inverse variance weighted (fixed effects)	154	-0.323103	0.553606	0.559467
G_Gemmiger_RNT	current + former drinkers vs. never	alcohol	Simple mode	154	0.952926	2.33511	0.683781
G_Gemmiger_RNT	current + former drinkers vs. never	alcohol	Weighted mode	154	0.758732	1.89334	0.689172
G_Gemmiger_RNT	current + former drinkers vs. never	alcohol	Weighted mode (NOME)	154	0.758732	1.86694	0.685014
G_Gemmiger_RNT	current + former drinkers vs. never	alcohol	Simple mode (NOME)	154	0.952926	2.22623	0.66922
G_Gemmiger_RNT	current + former drinkers vs. never	alcohol	Robust adjusted profile score (RAPS)	154	-0.291918	0.600349	0.626791
G_Gemmiger_RNT	current + former drinkers vs. never	alcohol	Sign concordance test	154	0.038961	NA	0.687149
G_Gemmiger_RNT	current + former drinkers vs. never	alcohol	Unweighted regression	154	0.243993	6.77267	0.971262
G_Hespellia_RNT	current + former drinkers vs. never	alcohol	Maximum likelihood	154	-1.8195	0.617416	0.00320907
G_Hespellia_RNT	current + former drinkers vs. never	alcohol	MR Egger	154	1.07625	1.45698	0.461238
G_Hespellia_RNT	current + former drinkers vs. never	alcohol	MR Egger (bootstrap)	154	-2.46069	1.39003	0.037
G_Hespellia_RNT	current + former drinkers vs. never	alcohol	Simple median	154	-2.03826	0.916111	0.0260876
G_Hespellia_RNT	current + former drinkers vs. never	alcohol	Weighted median	154	-1.04709	0.901362	0.245369
G_Hespellia_RNT	current + former drinkers vs. never	alcohol	Penalised weighted median	154	-0.96184	0.913919	0.2926
G_Hespellia_RNT	current + former drinkers vs. never	alcohol	Inverse variance weighted	154	-1.78263	0.653468	0.00637287
G_Hespellia_RNT	current + former drinkers vs. never	alcohol	IVW radial	154	-1.78302	0.653496	0.00636349
G_Hespellia_RNT	current + former drinkers vs. never	alcohol	Inverse variance weighted (multiplicative random effects)	154	-1.78263	0.653468	0.00637287
G_Hespellia_RNT	current + former drinkers vs. never	alcohol	Inverse variance weighted (fixed effects)	154	-1.78263	0.597415	0.00284596
G_Hespellia_RNT	current + former drinkers vs. never	alcohol	Simple mode	154	-0.864462	2.48035	0.727925
G_Hespellia_RNT	current + former drinkers vs. never	alcohol	Weighted mode	154	-0.122085	2.32914	0.958265
G_Hespellia_RNT	current + former drinkers vs. never	alcohol	Weighted mode (NOME)	154	-0.122085	2.50704	0.961224
G_Hespellia_RNT	current + former drinkers vs. never	alcohol	Simple mode (NOME)	154	-0.864462	3.08282	0.779539
G_Hespellia_RNT	current + former drinkers vs. never	alcohol	Robust adjusted profile score (RAPS)	154	-1.73214	0.728593	0.0174365
G_Hespellia_RNT	current + former drinkers vs. never	alcohol	Sign concordance test	154	-0.194805	NA	0.0191502
G_Hespellia_RNT	current + former drinkers vs. never	alcohol	Unweighted regression	154	-0.965525	6.77267	0.886636
G_Holdemanella_RNT	current + former drinkers vs. never	alcohol	Maximum likelihood	154	-0.142572	0.857705	0.86798
G_Holdemanella_RNT	current + former drinkers vs. never	alcohol	MR Egger	154	0.158165	1.87755	0.932976
G_Holdemanella_RNT	current + former drinkers vs. never	alcohol	MR Egger (bootstrap)	154	-1.53861	1.9365	0.216
G_Holdemanella_RNT	current + former drinkers vs. never	alcohol	Simple median	154	-0.784527	1.25999	0.533517
G_Holdemanella_RNT	current + former drinkers vs. never	alcohol	Weighted median	154	-1.86757	1.28052	0.144718
G_Holdemanella_RNT	current + former drinkers vs. never	alcohol	Penalised weighted median	154	-1.90995	1.30708	0.143952
G_Holdemanella_RNT	current + former drinkers vs. never	alcohol	Inverse variance weighted	154	-0.137894	0.835874	0.868968
G_Holdemanella_RNT	current + former drinkers vs. never	alcohol	IVW radial	154	-0.137892	0.831043	0.868214
G_Holdemanella_RNT	current + former drinkers vs. never	alcohol	Inverse variance weighted (multiplicative random effects)	154	-0.137894	0.831043	0.868213
G_Holdemanella_RNT	current + former drinkers vs. never	alcohol	Inverse variance weighted (fixed effects)	154	-0.137894	0.835874	0.868968
G_Holdemanella_RNT	current + former drinkers vs. never	alcohol	Simple mode	154	-2.35049	3.89726	0.547325
G_Holdemanella_RNT	current + former drinkers vs. never	alcohol	Weighted mode	154	-2.35049	2.94027	0.425291
G_Holdemanella_RNT	current + former drinkers vs. never	alcohol	Weighted mode (NOME)	154	-2.35049	2.90435	0.4196
G_Holdemanella_RNT	current + former drinkers vs. never	alcohol	Simple mode (NOME)	154	-2.35049	3.36748	0.486239
G_Holdemanella_RNT	current + former drinkers vs. never	alcohol	Robust adjusted profile score (RAPS)	154	-0.504163	0.903372	0.576783
G_Holdemanella_RNT	current + former drinkers vs. never	alcohol	Sign concordance test	154	-0.0909091	NA	0.294814
G_Holdemanella_RNT	current + former drinkers vs. never	alcohol	Unweighted regression	154	0.15166	6.77267	0.982134
G_Intestinibacter_RNT	current + former drinkers vs. never	alcohol	Maximum likelihood	154	-1.01004	0.661663	0.126883
G_Intestinibacter_RNT	current + former drinkers vs. never	alcohol	MR Egger	154	-2.93945	1.44985	0.0443665
G_Intestinibacter_RNT	current + former drinkers vs. never	alcohol	MR Egger (bootstrap)	154	0.730645	1.52461	0.301
G_Intestinibacter_RNT	current + former drinkers vs. never	alcohol	Simple median	154	-1.30536	0.948796	0.16888
G_Intestinibacter_RNT	current + former drinkers vs. never	alcohol	Weighted median	154	-0.582128	0.963672	0.545795
G_Intestinibacter_RNT	current + former drinkers vs. never	alcohol	Penalised weighted median	154	-0.651845	0.992177	0.511191
G_Intestinibacter_RNT	current + former drinkers vs. never	alcohol	Inverse variance weighted	154	-0.99003	0.644909	0.124748
G_Intestinibacter_RNT	current + former drinkers vs. never	alcohol	IVW radial	154	-0.990026	0.635046	0.119001
G_Intestinibacter_RNT	current + former drinkers vs. never	alcohol	Inverse variance weighted (multiplicative random effects)	154	-0.99003	0.635041	0.118996
G_Intestinibacter_RNT	current + former drinkers vs. never	alcohol	Inverse variance weighted (fixed effects)	154	-0.99003	0.644909	0.124748
G_Intestinibacter_RNT	current + former drinkers vs. never	alcohol	Simple mode	154	-6.83442	2.74463	0.0138394
G_Intestinibacter_RNT	current + former drinkers vs. never	alcohol	Weighted mode	154	0.397997	2.33631	0.864958
G_Intestinibacter_RNT	current + former drinkers vs. never	alcohol	Weighted mode (NOME)	154	0.397997	2.36735	0.866712
G_Intestinibacter_RNT	current + former drinkers vs. never	alcohol	Simple mode (NOME)	154	-6.83442	3.06653	0.0272905
G_Intestinibacter_RNT	current + former drinkers vs. never	alcohol	Robust adjusted profile score (RAPS)	154	-1.41097	0.698345	0.0433361
G_Intestinibacter_RNT	current + former drinkers vs. never	alcohol	Sign concordance test	154	-0.12987	NA	0.125479
G_Intestinibacter_RNT	current + former drinkers vs. never	alcohol	Unweighted regression	154	-2.07052	6.77267	0.75982
G_Lactobacillus_RNT	current + former drinkers vs. never	alcohol	Maximum likelihood	154	-0.506639	0.86897	0.559871
G_Lactobacillus_RNT	current + former drinkers vs. never	alcohol	MR Egger	154	1.3265	1.9259	0.492019
G_Lactobacillus_RNT	current + former drinkers vs. never	alcohol	MR Egger (bootstrap)	154	-1.61471	2.05963	0.207
G_Lactobacillus_RNT	current + former drinkers vs. never	alcohol	Simple median	154	0.00508447	1.1992	0.996617
G_Lactobacillus_RNT	current + former drinkers vs. never	alcohol	Weighted median	154	-0.213708	1.2583	0.865137
G_Lactobacillus_RNT	current + former drinkers vs. never	alcohol	Penalised weighted median	154	-0.240578	1.24454	0.846719
G_Lactobacillus_RNT	current + former drinkers vs. never	alcohol	Inverse variance weighted	154	-0.498428	0.848947	0.557128
G_Lactobacillus_RNT	current + former drinkers vs. never	alcohol	IVW radial	154	-0.498422	0.810472	0.53857
G_Lactobacillus_RNT	current + former drinkers vs. never	alcohol	Inverse variance weighted (multiplicative random effects)	154	-0.498428	0.81047	0.538564
G_Lactobacillus_RNT	current + former drinkers vs. never	alcohol	Inverse variance weighted (fixed effects)	154	-0.498428	0.848947	0.557128
G_Lactobacillus_RNT	current + former drinkers vs. never	alcohol	Simple mode	154	1.52336	3.97443	0.702037
G_Lactobacillus_RNT	current + former drinkers vs. never	alcohol	Weighted mode	154	-1.04003	3.19287	0.745071
G_Lactobacillus_RNT	current + former drinkers vs. never	alcohol	Weighted mode (NOME)	154	-1.17494	3.19587	0.713647
G_Lactobacillus_RNT	current + former drinkers vs. never	alcohol	Simple mode (NOME)	154	1.52336	3.72862	0.683435
G_Lactobacillus_RNT	current + former drinkers vs. never	alcohol	Robust adjusted profile score (RAPS)	154	-0.530611	0.919969	0.564094
G_Lactobacillus_RNT	current + former drinkers vs. never	alcohol	Sign concordance test	154	0	NA	1
G_Lactobacillus_RNT	current + former drinkers vs. never	alcohol	Unweighted regression	154	0.925504	6.77267	0.891305
G_Lactococcus_RNT	current + former drinkers vs. never	alcohol	Maximum likelihood	154	2.0195	1.1813	0.0873467
G_Lactococcus_RNT	current + former drinkers vs. never	alcohol	MR Egger	154	2.16712	2.78322	0.437403
G_Lactococcus_RNT	current + former drinkers vs. never	alcohol	MR Egger (bootstrap)	154	2.23566	2.56335	0.198
G_Lactococcus_RNT	current + former drinkers vs. never	alcohol	Simple median	154	2.7548	1.66518	0.0980548
G_Lactococcus_RNT	current + former drinkers vs. never	alcohol	Weighted median	154	1.28506	1.80459	0.476399
G_Lactococcus_RNT	current + former drinkers vs. never	alcohol	Penalised weighted median	154	1.1745	1.82728	0.520381
G_Lactococcus_RNT	current + former drinkers vs. never	alcohol	Inverse variance weighted	154	1.99086	1.19686	0.0962316
G_Lactococcus_RNT	current + former drinkers vs. never	alcohol	IVW radial	154	1.9909	1.19688	0.0962322
G_Lactococcus_RNT	current + former drinkers vs. never	alcohol	Inverse variance weighted (multiplicative random effects)	154	1.99086	1.19686	0.0962316
G_Lactococcus_RNT	current + former drinkers vs. never	alcohol	Inverse variance weighted (fixed effects)	154	1.99086	1.14725	0.0826821
G_Lactococcus_RNT	current + former drinkers vs. never	alcohol	Simple mode	154	2.31262	5.03486	0.646655
G_Lactococcus_RNT	current + former drinkers vs. never	alcohol	Weighted mode	154	1.30159	3.98176	0.7442
G_Lactococcus_RNT	current + former drinkers vs. never	alcohol	Weighted mode (NOME)	154	1.30159	4.27047	0.760942
G_Lactococcus_RNT	current + former drinkers vs. never	alcohol	Simple mode (NOME)	154	2.31262	5.19796	0.657014
G_Lactococcus_RNT	current + former drinkers vs. never	alcohol	Robust adjusted profile score (RAPS)	154	2.18651	1.32486	0.0988656
G_Lactococcus_RNT	current + former drinkers vs. never	alcohol	Sign concordance test	154	0.12987	NA	0.125479
G_Lactococcus_RNT	current + former drinkers vs. never	alcohol	Unweighted regression	154	2.65331	6.77267	0.69523
G_Methanobrevibacter_RNT	current + former drinkers vs. never	alcohol	Maximum likelihood	154	1.10559	0.789622	0.16147
G_Methanobrevibacter_RNT	current + former drinkers vs. never	alcohol	MR Egger	154	4.46926	1.93174	0.0220302
G_Methanobrevibacter_RNT	current + former drinkers vs. never	alcohol	MR Egger (bootstrap)	154	-1.0569	1.99888	0.276
G_Methanobrevibacter_RNT	current + former drinkers vs. never	alcohol	Simple median	154	1.89154	1.1176	0.090549
G_Methanobrevibacter_RNT	current + former drinkers vs. never	alcohol	Weighted median	154	1.30038	1.29816	0.316482
G_Methanobrevibacter_RNT	current + former drinkers vs. never	alcohol	Penalised weighted median	154	1.30628	1.27133	0.304188
G_Methanobrevibacter_RNT	current + former drinkers vs. never	alcohol	Inverse variance weighted	154	1.05888	0.868928	0.222996
G_Methanobrevibacter_RNT	current + former drinkers vs. never	alcohol	IVW radial	154	1.05882	0.868937	0.223026
G_Methanobrevibacter_RNT	current + former drinkers vs. never	alcohol	Inverse variance weighted (multiplicative random effects)	154	1.05888	0.868928	0.222996
G_Methanobrevibacter_RNT	current + former drinkers vs. never	alcohol	Inverse variance weighted (fixed effects)	154	1.05888	0.763121	0.165271
G_Methanobrevibacter_RNT	current + former drinkers vs. never	alcohol	Simple mode	154	2.38396	3.54073	0.501775
G_Methanobrevibacter_RNT	current + former drinkers vs. never	alcohol	Weighted mode	154	1.93984	2.57866	0.453048
G_Methanobrevibacter_RNT	current + former drinkers vs. never	alcohol	Weighted mode (NOME)	154	1.93984	2.77525	0.485628
G_Methanobrevibacter_RNT	current + former drinkers vs. never	alcohol	Simple mode (NOME)	154	2.38396	3.73944	0.52474
G_Methanobrevibacter_RNT	current + former drinkers vs. never	alcohol	Robust adjusted profile score (RAPS)	154	1.35379	0.914924	0.138961
G_Methanobrevibacter_RNT	current + former drinkers vs. never	alcohol	Sign concordance test	154	0.12987	NA	0.125479
G_Methanobrevibacter_RNT	current + former drinkers vs. never	alcohol	Unweighted regression	154	3.07317	6.77267	0.650001
G_Odoribacter_RNT	current + former drinkers vs. never	alcohol	Maximum likelihood	154	-0.57361	0.538763	0.287021
G_Odoribacter_RNT	current + former drinkers vs. never	alcohol	MR Egger	154	0.245139	1.21483	0.840352
G_Odoribacter_RNT	current + former drinkers vs. never	alcohol	MR Egger (bootstrap)	154	-1.02046	1.24167	0.197
G_Odoribacter_RNT	current + former drinkers vs. never	alcohol	Simple median	154	0.183036	0.746241	0.806242
G_Odoribacter_RNT	current + former drinkers vs. never	alcohol	Weighted median	154	0.0867687	0.809735	0.914664
G_Odoribacter_RNT	current + former drinkers vs. never	alcohol	Penalised weighted median	154	0.101219	0.829393	0.902867
G_Odoribacter_RNT	current + former drinkers vs. never	alcohol	Inverse variance weighted	154	-0.586524	0.538026	0.275651
G_Odoribacter_RNT	current + former drinkers vs. never	alcohol	IVW radial	154	-0.586531	0.538029	0.275649
G_Odoribacter_RNT	current + former drinkers vs. never	alcohol	Inverse variance weighted (multiplicative random effects)	154	-0.586524	0.538026	0.275651
G_Odoribacter_RNT	current + former drinkers vs. never	alcohol	Inverse variance weighted (fixed effects)	154	-0.586524	0.524271	0.26325
G_Odoribacter_RNT	current + former drinkers vs. never	alcohol	Simple mode	154	2.3379	2.00688	0.245856
G_Odoribacter_RNT	current + former drinkers vs. never	alcohol	Weighted mode	154	1.90182	1.88011	0.313351
G_Odoribacter_RNT	current + former drinkers vs. never	alcohol	Weighted mode (NOME)	154	2.01084	1.92203	0.297115
G_Odoribacter_RNT	current + former drinkers vs. never	alcohol	Simple mode (NOME)	154	2.3379	2.38591	0.328694
G_Odoribacter_RNT	current + former drinkers vs. never	alcohol	Robust adjusted profile score (RAPS)	154	-0.4072	0.580948	0.483351
G_Odoribacter_RNT	current + former drinkers vs. never	alcohol	Sign concordance test	154	0.038961	NA	0.687149
G_Odoribacter_RNT	current + former drinkers vs. never	alcohol	Unweighted regression	154	0.337227	6.77267	0.960288
G_Oscillibacter_RNT	current + former drinkers vs. never	alcohol	Maximum likelihood	154	0.214982	0.530034	0.685036
G_Oscillibacter_RNT	current + former drinkers vs. never	alcohol	MR Egger	154	1.02131	1.19721	0.394959
G_Oscillibacter_RNT	current + former drinkers vs. never	alcohol	MR Egger (bootstrap)	154	-0.843503	1.23269	0.244
G_Oscillibacter_RNT	current + former drinkers vs. never	alcohol	Simple median	154	0.563651	0.753639	0.454517
G_Oscillibacter_RNT	current + former drinkers vs. never	alcohol	Weighted median	154	0.620476	0.791134	0.432871
G_Oscillibacter_RNT	current + former drinkers vs. never	alcohol	Penalised weighted median	154	0.626164	0.80757	0.438122
G_Oscillibacter_RNT	current + former drinkers vs. never	alcohol	Inverse variance weighted	154	0.207228	0.530182	0.695899
G_Oscillibacter_RNT	current + former drinkers vs. never	alcohol	IVW radial	154	0.207229	0.530182	0.695897
G_Oscillibacter_RNT	current + former drinkers vs. never	alcohol	Inverse variance weighted (multiplicative random effects)	154	0.207228	0.530182	0.695899
G_Oscillibacter_RNT	current + former drinkers vs. never	alcohol	Inverse variance weighted (fixed effects)	154	0.207228	0.515489	0.687682
G_Oscillibacter_RNT	current + former drinkers vs. never	alcohol	Simple mode	154	0.787039	2.29089	0.731655
G_Oscillibacter_RNT	current + former drinkers vs. never	alcohol	Weighted mode	154	1.21476	1.89694	0.522882
G_Oscillibacter_RNT	current + former drinkers vs. never	alcohol	Weighted mode (NOME)	154	1.21476	2.04086	0.552574
G_Oscillibacter_RNT	current + former drinkers vs. never	alcohol	Simple mode (NOME)	154	0.787039	2.52078	0.755298
G_Oscillibacter_RNT	current + former drinkers vs. never	alcohol	Robust adjusted profile score (RAPS)	154	0.413597	0.595062	0.487025
G_Oscillibacter_RNT	current + former drinkers vs. never	alcohol	Sign concordance test	154	0.0649351	NA	0.468421
G_Oscillibacter_RNT	current + former drinkers vs. never	alcohol	Unweighted regression	154	0.393755	6.77267	0.953638
G_Parabacteroides_RNT	current + former drinkers vs. never	alcohol	Maximum likelihood	154	0.761824	0.532108	0.152227
G_Parabacteroides_RNT	current + former drinkers vs. never	alcohol	MR Egger	154	2.78056	1.24301	0.0267446
G_Parabacteroides_RNT	current + former drinkers vs. never	alcohol	MR Egger (bootstrap)	154	-1.34883	1.24431	0.142
G_Parabacteroides_RNT	current + former drinkers vs. never	alcohol	Simple median	154	0.506648	0.79159	0.522147
G_Parabacteroides_RNT	current + former drinkers vs. never	alcohol	Weighted median	154	0.411205	0.809446	0.611447
G_Parabacteroides_RNT	current + former drinkers vs. never	alcohol	Penalised weighted median	154	0.391567	0.830143	0.637151
G_Parabacteroides_RNT	current + former drinkers vs. never	alcohol	Inverse variance weighted	154	0.7275	0.557149	0.191636
G_Parabacteroides_RNT	current + former drinkers vs. never	alcohol	IVW radial	154	0.727419	0.557156	0.191691
G_Parabacteroides_RNT	current + former drinkers vs. never	alcohol	Inverse variance weighted (multiplicative random effects)	154	0.7275	0.557149	0.191636
G_Parabacteroides_RNT	current + former drinkers vs. never	alcohol	Inverse variance weighted (fixed effects)	154	0.7275	0.516308	0.158823
G_Parabacteroides_RNT	current + former drinkers vs. never	alcohol	Simple mode	154	1.2813	2.249	0.569704
G_Parabacteroides_RNT	current + former drinkers vs. never	alcohol	Weighted mode	154	0.957716	1.90302	0.615504
G_Parabacteroides_RNT	current + former drinkers vs. never	alcohol	Weighted mode (NOME)	154	1.06558	1.96379	0.588186
G_Parabacteroides_RNT	current + former drinkers vs. never	alcohol	Simple mode (NOME)	154	1.2813	2.4466	0.601242
G_Parabacteroides_RNT	current + former drinkers vs. never	alcohol	Robust adjusted profile score (RAPS)	154	0.73541	0.62477	0.23916
G_Parabacteroides_RNT	current + former drinkers vs. never	alcohol	Sign concordance test	154	0.0649351	NA	0.468421
G_Parabacteroides_RNT	current + former drinkers vs. never	alcohol	Unweighted regression	154	1.92869	6.77267	0.775816
G_Paraprevotella_RNT	current + former drinkers vs. never	alcohol	Maximum likelihood	154	0.022639	0.834862	0.978366
G_Paraprevotella_RNT	current + former drinkers vs. never	alcohol	MR Egger	154	-0.494599	1.92765	0.797848
G_Paraprevotella_RNT	current + former drinkers vs. never	alcohol	MR Egger (bootstrap)	154	0.938924	1.9758	0.325
G_Paraprevotella_RNT	current + former drinkers vs. never	alcohol	Simple median	154	-0.172406	1.21446	0.887111
G_Paraprevotella_RNT	current + former drinkers vs. never	alcohol	Weighted median	154	-0.674601	1.21432	0.578527
G_Paraprevotella_RNT	current + former drinkers vs. never	alcohol	Penalised weighted median	154	-0.772471	1.24622	0.535355
G_Paraprevotella_RNT	current + former drinkers vs. never	alcohol	Inverse variance weighted	154	0.022639	0.853252	0.978833
G_Paraprevotella_RNT	current + former drinkers vs. never	alcohol	IVW radial	154	0.022639	0.853252	0.978833
G_Paraprevotella_RNT	current + former drinkers vs. never	alcohol	Inverse variance weighted (multiplicative random effects)	154	0.022639	0.853252	0.978833
G_Paraprevotella_RNT	current + former drinkers vs. never	alcohol	Inverse variance weighted (fixed effects)	154	0.022639	0.811178	0.977735
G_Paraprevotella_RNT	current + former drinkers vs. never	alcohol	Simple mode	154	-2.02278	3.64819	0.580072
G_Paraprevotella_RNT	current + former drinkers vs. never	alcohol	Weighted mode	154	-3.42342	3.84043	0.374106
G_Paraprevotella_RNT	current + former drinkers vs. never	alcohol	Weighted mode (NOME)	154	-3.57905	4.29462	0.40593
G_Paraprevotella_RNT	current + former drinkers vs. never	alcohol	Simple mode (NOME)	154	-2.02278	3.95833	0.610074
G_Paraprevotella_RNT	current + former drinkers vs. never	alcohol	Robust adjusted profile score (RAPS)	154	0.089532	0.907223	0.921386
G_Paraprevotella_RNT	current + former drinkers vs. never	alcohol	Sign concordance test	154	-0.012987	NA	0.935809
G_Paraprevotella_RNT	current + former drinkers vs. never	alcohol	Unweighted regression	154	0.630865	6.77267	0.925786
G_Parasutterella_RNT	current + former drinkers vs. never	alcohol	Maximum likelihood	154	-0.507899	0.613864	0.408021
G_Parasutterella_RNT	current + former drinkers vs. never	alcohol	MR Egger	154	-2.44983	1.34629	0.0707744
G_Parasutterella_RNT	current + former drinkers vs. never	alcohol	MR Egger (bootstrap)	154	1.28933	1.42393	0.184
G_Parasutterella_RNT	current + former drinkers vs. never	alcohol	Simple median	154	-0.448345	0.880293	0.610533
G_Parasutterella_RNT	current + former drinkers vs. never	alcohol	Weighted median	154	-0.611226	0.925766	0.509101
G_Parasutterella_RNT	current + former drinkers vs. never	alcohol	Penalised weighted median	154	-0.564745	0.879505	0.520798
G_Parasutterella_RNT	current + former drinkers vs. never	alcohol	Inverse variance weighted	154	-0.505673	0.600827	0.399996
G_Parasutterella_RNT	current + former drinkers vs. never	alcohol	IVW radial	154	-0.505672	0.600829	0.399998
G_Parasutterella_RNT	current + former drinkers vs. never	alcohol	Inverse variance weighted (multiplicative random effects)	154	-0.505673	0.600827	0.399996
G_Parasutterella_RNT	current + former drinkers vs. never	alcohol	Inverse variance weighted (fixed effects)	154	-0.505673	0.597995	0.397768
G_Parasutterella_RNT	current + former drinkers vs. never	alcohol	Simple mode	154	-0.392089	2.51357	0.876247
G_Parasutterella_RNT	current + former drinkers vs. never	alcohol	Weighted mode	154	-0.392089	2.04958	0.848542
G_Parasutterella_RNT	current + former drinkers vs. never	alcohol	Weighted mode (NOME)	154	-0.392089	2.08539	0.851112
G_Parasutterella_RNT	current + former drinkers vs. never	alcohol	Simple mode (NOME)	154	-0.392089	2.48259	0.874716
G_Parasutterella_RNT	current + former drinkers vs. never	alcohol	Robust adjusted profile score (RAPS)	154	-0.344895	0.645962	0.593394
G_Parasutterella_RNT	current + former drinkers vs. never	alcohol	Sign concordance test	154	-0.0649351	NA	0.468421
G_Parasutterella_RNT	current + former drinkers vs. never	alcohol	Unweighted regression	154	-1.43461	6.77267	0.832245
G_Phascolarctobacterium_RNT	current + former drinkers vs. never	alcohol	Maximum likelihood	154	0.29041	0.679791	0.669231
G_Phascolarctobacterium_RNT	current + former drinkers vs. never	alcohol	MR Egger	154	-0.0214493	1.49832	0.988597
G_Phascolarctobacterium_RNT	current + former drinkers vs. never	alcohol	MR Egger (bootstrap)	154	0.48053	1.50871	0.386
G_Phascolarctobacterium_RNT	current + former drinkers vs. never	alcohol	Simple median	154	0.0960434	0.96915	0.921058
G_Phascolarctobacterium_RNT	current + former drinkers vs. never	alcohol	Weighted median	154	-0.115734	0.99699	0.907586
G_Phascolarctobacterium_RNT	current + former drinkers vs. never	alcohol	Penalised weighted median	154	-0.11866	1.00673	0.906174
G_Phascolarctobacterium_RNT	current + former drinkers vs. never	alcohol	Inverse variance weighted	154	0.292786	0.66349	0.659009
G_Phascolarctobacterium_RNT	current + former drinkers vs. never	alcohol	IVW radial	154	0.292795	0.645566	0.650154
G_Phascolarctobacterium_RNT	current + former drinkers vs. never	alcohol	Inverse variance weighted (multiplicative random effects)	154	0.292786	0.645565	0.650164
G_Phascolarctobacterium_RNT	current + former drinkers vs. never	alcohol	Inverse variance weighted (fixed effects)	154	0.292786	0.66349	0.659009
G_Phascolarctobacterium_RNT	current + former drinkers vs. never	alcohol	Simple mode	154	-1.26189	2.90622	0.664753
G_Phascolarctobacterium_RNT	current + former drinkers vs. never	alcohol	Weighted mode	154	-1.14109	2.38914	0.633607
G_Phascolarctobacterium_RNT	current + former drinkers vs. never	alcohol	Weighted mode (NOME)	154	-1.14109	2.55586	0.655897
G_Phascolarctobacterium_RNT	current + former drinkers vs. never	alcohol	Simple mode (NOME)	154	-1.26189	3.0239	0.677041
G_Phascolarctobacterium_RNT	current + former drinkers vs. never	alcohol	Robust adjusted profile score (RAPS)	154	0.300663	0.717968	0.675385
G_Phascolarctobacterium_RNT	current + former drinkers vs. never	alcohol	Sign concordance test	154	0	NA	1
G_Phascolarctobacterium_RNT	current + former drinkers vs. never	alcohol	Unweighted regression	154	-0.0341515	6.77267	0.995977
G_Prevotella_RNT	current + former drinkers vs. never	alcohol	Maximum likelihood	154	0.242952	0.695951	0.727019
G_Prevotella_RNT	current + former drinkers vs. never	alcohol	MR Egger	154	-1.78071	1.64253	0.280025
G_Prevotella_RNT	current + former drinkers vs. never	alcohol	MR Egger (bootstrap)	154	0.325687	1.61419	0.416
G_Prevotella_RNT	current + former drinkers vs. never	alcohol	Simple median	154	0.610141	1.02119	0.550187
G_Prevotella_RNT	current + former drinkers vs. never	alcohol	Weighted median	154	0.0285304	1.01498	0.977575
G_Prevotella_RNT	current + former drinkers vs. never	alcohol	Penalised weighted median	154	0.0332442	1.0143	0.973853
G_Prevotella_RNT	current + former drinkers vs. never	alcohol	Inverse variance weighted	154	0.239659	0.727045	0.741676
G_Prevotella_RNT	current + former drinkers vs. never	alcohol	IVW radial	154	0.239661	0.727046	0.741674
G_Prevotella_RNT	current + former drinkers vs. never	alcohol	Inverse variance weighted (multiplicative random effects)	154	0.239659	0.727045	0.741676
G_Prevotella_RNT	current + former drinkers vs. never	alcohol	Inverse variance weighted (fixed effects)	154	0.239659	0.675666	0.722814
G_Prevotella_RNT	current + former drinkers vs. never	alcohol	Simple mode	154	-0.989507	3.33225	0.766908
G_Prevotella_RNT	current + former drinkers vs. never	alcohol	Weighted mode	154	-2.29905	2.90903	0.430567
G_Prevotella_RNT	current + former drinkers vs. never	alcohol	Weighted mode (NOME)	154	-2.43	3.17912	0.445828
G_Prevotella_RNT	current + former drinkers vs. never	alcohol	Simple mode (NOME)	154	-0.989507	3.57484	0.782309
G_Prevotella_RNT	current + former drinkers vs. never	alcohol	Robust adjusted profile score (RAPS)	154	0.278039	0.824095	0.735825
G_Prevotella_RNT	current + former drinkers vs. never	alcohol	Sign concordance test	154	0.038961	NA	0.687149
G_Prevotella_RNT	current + former drinkers vs. never	alcohol	Unweighted regression	154	-1.25838	6.77267	0.8526
G_Roseburia_RNT	current + former drinkers vs. never	alcohol	Maximum likelihood	154	-0.0525731	0.531173	0.921158
G_Roseburia_RNT	current + former drinkers vs. never	alcohol	MR Egger	154	-0.812332	1.17093	0.4889
G_Roseburia_RNT	current + former drinkers vs. never	alcohol	MR Egger (bootstrap)	154	1.37086	1.21396	0.118
G_Roseburia_RNT	current + former drinkers vs. never	alcohol	Simple median	154	0.104026	0.718111	0.884821
G_Roseburia_RNT	current + former drinkers vs. never	alcohol	Weighted median	154	0.413962	0.752814	0.582397
G_Roseburia_RNT	current + former drinkers vs. never	alcohol	Penalised weighted median	154	0.411556	0.780548	0.598009
G_Roseburia_RNT	current + former drinkers vs. never	alcohol	Inverse variance weighted	154	-0.0540523	0.519125	0.917073
G_Roseburia_RNT	current + former drinkers vs. never	alcohol	IVW radial	154	-0.0540523	0.496535	0.913314
G_Roseburia_RNT	current + former drinkers vs. never	alcohol	Inverse variance weighted (multiplicative random effects)	154	-0.0540523	0.496535	0.913314
G_Roseburia_RNT	current + former drinkers vs. never	alcohol	Inverse variance weighted (fixed effects)	154	-0.0540523	0.519125	0.917073
G_Roseburia_RNT	current + former drinkers vs. never	alcohol	Simple mode	154	1.64156	2.11527	0.438917
G_Roseburia_RNT	current + former drinkers vs. never	alcohol	Weighted mode	154	1.52992	1.94297	0.432259
G_Roseburia_RNT	current + former drinkers vs. never	alcohol	Weighted mode (NOME)	154	1.52992	1.8523	0.410115
G_Roseburia_RNT	current + former drinkers vs. never	alcohol	Simple mode (NOME)	154	1.64156	2.19764	0.456233
G_Roseburia_RNT	current + former drinkers vs. never	alcohol	Robust adjusted profile score (RAPS)	154	-0.0902919	0.562737	0.872526
G_Roseburia_RNT	current + former drinkers vs. never	alcohol	Sign concordance test	154	0.012987	NA	0.935809
G_Roseburia_RNT	current + former drinkers vs. never	alcohol	Unweighted regression	154	-0.5526	6.77267	0.934971
G_Ruminococcus_RNT	current + former drinkers vs. never	alcohol	Maximum likelihood	154	0.368557	0.552433	0.504676
G_Ruminococcus_RNT	current + former drinkers vs. never	alcohol	MR Egger	154	0.0172223	1.21983	0.988754
G_Ruminococcus_RNT	current + former drinkers vs. never	alcohol	MR Egger (bootstrap)	154	1.05426	1.27964	0.198
G_Ruminococcus_RNT	current + former drinkers vs. never	alcohol	Simple median	154	-0.140671	0.761186	0.853381
G_Ruminococcus_RNT	current + former drinkers vs. never	alcohol	Weighted median	154	0.0746206	0.812327	0.926809
G_Ruminococcus_RNT	current + former drinkers vs. never	alcohol	Penalised weighted median	154	0.0530816	0.819891	0.948379
G_Ruminococcus_RNT	current + former drinkers vs. never	alcohol	Inverse variance weighted	154	0.363929	0.540595	0.50082
G_Ruminococcus_RNT	current + former drinkers vs. never	alcohol	IVW radial	154	0.363913	0.498569	0.465442
G_Ruminococcus_RNT	current + former drinkers vs. never	alcohol	Inverse variance weighted (multiplicative random effects)	154	0.363929	0.498567	0.465422
G_Ruminococcus_RNT	current + former drinkers vs. never	alcohol	Inverse variance weighted (fixed effects)	154	0.363929	0.540595	0.50082
G_Ruminococcus_RNT	current + former drinkers vs. never	alcohol	Simple mode	154	-3.16844	2.36215	0.181798
G_Ruminococcus_RNT	current + former drinkers vs. never	alcohol	Weighted mode	154	1.96878	2.00277	0.327145
G_Ruminococcus_RNT	current + former drinkers vs. never	alcohol	Weighted mode (NOME)	154	2.05891	2.04121	0.314726
G_Ruminococcus_RNT	current + former drinkers vs. never	alcohol	Simple mode (NOME)	154	-3.16844	2.44765	0.197449
G_Ruminococcus_RNT	current + former drinkers vs. never	alcohol	Robust adjusted profile score (RAPS)	154	0.405854	0.586859	0.489207
G_Ruminococcus_RNT	current + former drinkers vs. never	alcohol	Sign concordance test	154	-0.0519481	NA	0.572846
G_Ruminococcus_RNT	current + former drinkers vs. never	alcohol	Unweighted regression	154	-0.155222	6.77267	0.981715
G_Ruminococcus2_RNT	current + former drinkers vs. never	alcohol	Maximum likelihood	154	-0.604214	0.533264	0.257194
G_Ruminococcus2_RNT	current + former drinkers vs. never	alcohol	MR Egger	154	0.808123	1.24891	0.518567
G_Ruminococcus2_RNT	current + former drinkers vs. never	alcohol	MR Egger (bootstrap)	154	-1.20853	1.25282	0.178
G_Ruminococcus2_RNT	current + former drinkers vs. never	alcohol	Simple median	154	-0.726611	0.752812	0.334446
G_Ruminococcus2_RNT	current + former drinkers vs. never	alcohol	Weighted median	154	-0.516229	0.778319	0.507163
G_Ruminococcus2_RNT	current + former drinkers vs. never	alcohol	Penalised weighted median	154	-0.510611	0.78158	0.513558
G_Ruminococcus2_RNT	current + former drinkers vs. never	alcohol	Inverse variance weighted	154	-0.60404	0.556011	0.27731
G_Ruminococcus2_RNT	current + former drinkers vs. never	alcohol	IVW radial	154	-0.604045	0.556012	0.277307
G_Ruminococcus2_RNT	current + former drinkers vs. never	alcohol	Inverse variance weighted (multiplicative random effects)	154	-0.60404	0.556011	0.27731
G_Ruminococcus2_RNT	current + former drinkers vs. never	alcohol	Inverse variance weighted (fixed effects)	154	-0.60404	0.517171	0.242819
G_Ruminococcus2_RNT	current + former drinkers vs. never	alcohol	Simple mode	154	-1.89762	2.21052	0.391985
G_Ruminococcus2_RNT	current + former drinkers vs. never	alcohol	Weighted mode	154	-1.70528	2.04049	0.404613
G_Ruminococcus2_RNT	current + former drinkers vs. never	alcohol	Weighted mode (NOME)	154	-1.89762	2.27178	0.40485
G_Ruminococcus2_RNT	current + former drinkers vs. never	alcohol	Simple mode (NOME)	154	-1.89762	2.53113	0.454577
G_Ruminococcus2_RNT	current + former drinkers vs. never	alcohol	Robust adjusted profile score (RAPS)	154	-0.562206	0.610305	0.356952
G_Ruminococcus2_RNT	current + former drinkers vs. never	alcohol	Sign concordance test	154	-0.12987	NA	0.125479
G_Ruminococcus2_RNT	current + former drinkers vs. never	alcohol	Unweighted regression	154	-0.134081	6.77267	0.984205
G_Senegalimassilia_RNT	current + former drinkers vs. never	alcohol	Maximum likelihood	154	-0.364026	0.778569	0.640101
G_Senegalimassilia_RNT	current + former drinkers vs. never	alcohol	MR Egger	154	-1.28327	1.76346	0.467919
G_Senegalimassilia_RNT	current + former drinkers vs. never	alcohol	MR Egger (bootstrap)	154	1.03575	1.84702	0.293
G_Senegalimassilia_RNT	current + former drinkers vs. never	alcohol	Simple median	154	-0.524058	1.11459	0.638226
G_Senegalimassilia_RNT	current + former drinkers vs. never	alcohol	Weighted median	154	0.00995972	1.10444	0.992805
G_Senegalimassilia_RNT	current + former drinkers vs. never	alcohol	Penalised weighted median	154	0.0127717	1.11259	0.990841
G_Senegalimassilia_RNT	current + former drinkers vs. never	alcohol	Inverse variance weighted	154	-0.362939	0.775317	0.639701
G_Senegalimassilia_RNT	current + former drinkers vs. never	alcohol	IVW radial	154	-0.362957	0.775318	0.639685
G_Senegalimassilia_RNT	current + former drinkers vs. never	alcohol	Inverse variance weighted (multiplicative random effects)	154	-0.362939	0.775317	0.639701
G_Senegalimassilia_RNT	current + former drinkers vs. never	alcohol	Inverse variance weighted (fixed effects)	154	-0.362939	0.757436	0.631819
G_Senegalimassilia_RNT	current + former drinkers vs. never	alcohol	Simple mode	154	-1.30338	3.31701	0.694913
G_Senegalimassilia_RNT	current + former drinkers vs. never	alcohol	Weighted mode	154	4.04012	3.01358	0.182025
G_Senegalimassilia_RNT	current + former drinkers vs. never	alcohol	Weighted mode (NOME)	154	4.18454	3.38371	0.218104
G_Senegalimassilia_RNT	current + former drinkers vs. never	alcohol	Simple mode (NOME)	154	-1.30338	3.48641	0.709037
G_Senegalimassilia_RNT	current + former drinkers vs. never	alcohol	Robust adjusted profile score (RAPS)	154	-0.352986	0.828167	0.669943
G_Senegalimassilia_RNT	current + former drinkers vs. never	alcohol	Sign concordance test	154	-0.0519481	NA	0.572846
G_Senegalimassilia_RNT	current + former drinkers vs. never	alcohol	Unweighted regression	154	-0.933811	6.77267	0.890336
G_Sporobacter_RNT	current + former drinkers vs. never	alcohol	Maximum likelihood	154	0.167841	0.56904	0.768028
G_Sporobacter_RNT	current + former drinkers vs. never	alcohol	MR Egger	154	3.16237	1.25311	0.0126426
G_Sporobacter_RNT	current + former drinkers vs. never	alcohol	MR Egger (bootstrap)	154	-1.69697	1.30379	0.093
G_Sporobacter_RNT	current + former drinkers vs. never	alcohol	Simple median	154	0.157211	0.806261	0.845402
G_Sporobacter_RNT	current + former drinkers vs. never	alcohol	Weighted median	154	0.76968	0.822654	0.349477
G_Sporobacter_RNT	current + former drinkers vs. never	alcohol	Penalised weighted median	154	0.837036	0.794768	0.292257
G_Sporobacter_RNT	current + former drinkers vs. never	alcohol	Inverse variance weighted	154	0.162607	0.554621	0.76938
G_Sporobacter_RNT	current + former drinkers vs. never	alcohol	IVW radial	154	0.162603	0.543869	0.76496
G_Sporobacter_RNT	current + former drinkers vs. never	alcohol	Inverse variance weighted (multiplicative random effects)	154	0.162607	0.543869	0.764954
G_Sporobacter_RNT	current + former drinkers vs. never	alcohol	Inverse variance weighted (fixed effects)	154	0.162607	0.554621	0.76938
G_Sporobacter_RNT	current + former drinkers vs. never	alcohol	Simple mode	154	2.65811	2.47348	0.284227
G_Sporobacter_RNT	current + former drinkers vs. never	alcohol	Weighted mode	154	2.94334	2.31279	0.205077
G_Sporobacter_RNT	current + former drinkers vs. never	alcohol	Weighted mode (NOME)	154	3.03842	2.33576	0.195272
G_Sporobacter_RNT	current + former drinkers vs. never	alcohol	Simple mode (NOME)	154	2.65811	2.79106	0.342415
G_Sporobacter_RNT	current + former drinkers vs. never	alcohol	Robust adjusted profile score (RAPS)	154	0.196182	0.599421	0.743452
G_Sporobacter_RNT	current + former drinkers vs. never	alcohol	Sign concordance test	154	0.012987	NA	0.935809
G_Sporobacter_RNT	current + former drinkers vs. never	alcohol	Unweighted regression	154	1.48341	6.77267	0.826628
G_Streptococcus_RNT	current + former drinkers vs. never	alcohol	Maximum likelihood	154	0.424553	0.561492	0.44958
G_Streptococcus_RNT	current + former drinkers vs. never	alcohol	MR Egger	154	1.0289	1.24043	0.408137
G_Streptococcus_RNT	current + former drinkers vs. never	alcohol	MR Egger (bootstrap)	154	-0.151098	1.26535	0.448
G_Streptococcus_RNT	current + former drinkers vs. never	alcohol	Simple median	154	-0.0682073	0.8197	0.933684
G_Streptococcus_RNT	current + former drinkers vs. never	alcohol	Weighted median	154	-0.00289288	0.813257	0.997162
G_Streptococcus_RNT	current + former drinkers vs. never	alcohol	Penalised weighted median	154	0.00904893	0.841834	0.991424
G_Streptococcus_RNT	current + former drinkers vs. never	alcohol	Inverse variance weighted	154	0.413947	0.548965	0.450819
G_Streptococcus_RNT	current + former drinkers vs. never	alcohol	IVW radial	154	0.413963	0.512711	0.419436
G_Streptococcus_RNT	current + former drinkers vs. never	alcohol	Inverse variance weighted (multiplicative random effects)	154	0.413947	0.512709	0.419452
G_Streptococcus_RNT	current + former drinkers vs. never	alcohol	Inverse variance weighted (fixed effects)	154	0.413947	0.548965	0.450819
G_Streptococcus_RNT	current + former drinkers vs. never	alcohol	Simple mode	154	-0.451683	2.44309	0.853567
G_Streptococcus_RNT	current + former drinkers vs. never	alcohol	Weighted mode	154	0.00275835	2.05014	0.998928
G_Streptococcus_RNT	current + former drinkers vs. never	alcohol	Weighted mode (NOME)	154	-0.0881299	2.08415	0.966326
G_Streptococcus_RNT	current + former drinkers vs. never	alcohol	Simple mode (NOME)	154	-0.451683	2.54385	0.859304
G_Streptococcus_RNT	current + former drinkers vs. never	alcohol	Robust adjusted profile score (RAPS)	154	0.488679	0.595517	0.411876
G_Streptococcus_RNT	current + former drinkers vs. never	alcohol	Sign concordance test	154	-0.025974	NA	0.809073
G_Streptococcus_RNT	current + former drinkers vs. never	alcohol	Unweighted regression	154	0.785529	6.77267	0.907664
G_Subdoligranulum_RNT	current + former drinkers vs. never	alcohol	Maximum likelihood	154	1.39361	0.810712	0.0856151
G_Subdoligranulum_RNT	current + former drinkers vs. never	alcohol	MR Egger	154	5.02591	1.86371	0.00779285
G_Subdoligranulum_RNT	current + former drinkers vs. never	alcohol	MR Egger (bootstrap)	154	-0.746301	1.98058	0.355
G_Subdoligranulum_RNT	current + former drinkers vs. never	alcohol	Simple median	154	1.53926	1.2174	0.20609
G_Subdoligranulum_RNT	current + former drinkers vs. never	alcohol	Weighted median	154	2.3037	1.16567	0.0481224
G_Subdoligranulum_RNT	current + former drinkers vs. never	alcohol	Penalised weighted median	154	2.48047	1.2225	0.042457
G_Subdoligranulum_RNT	current + former drinkers vs. never	alcohol	Inverse variance weighted	154	1.35066	0.838896	0.107388
G_Subdoligranulum_RNT	current + former drinkers vs. never	alcohol	IVW radial	154	1.35052	0.838914	0.107432
G_Subdoligranulum_RNT	current + former drinkers vs. never	alcohol	Inverse variance weighted (multiplicative random effects)	154	1.35066	0.838896	0.107388
G_Subdoligranulum_RNT	current + former drinkers vs. never	alcohol	Inverse variance weighted (fixed effects)	154	1.35066	0.787182	0.0861953
G_Subdoligranulum_RNT	current + former drinkers vs. never	alcohol	Simple mode	154	3.95369	3.52854	0.264261
G_Subdoligranulum_RNT	current + former drinkers vs. never	alcohol	Weighted mode	154	4.95945	3.11206	0.113085
G_Subdoligranulum_RNT	current + former drinkers vs. never	alcohol	Weighted mode (NOME)	154	5.12707	3.12287	0.102689
G_Subdoligranulum_RNT	current + former drinkers vs. never	alcohol	Simple mode (NOME)	154	3.95369	3.48466	0.258319
G_Subdoligranulum_RNT	current + former drinkers vs. never	alcohol	Robust adjusted profile score (RAPS)	154	1.86575	0.905525	0.0393595
G_Subdoligranulum_RNT	current + former drinkers vs. never	alcohol	Sign concordance test	154	0.155844	NA	0.0634752
G_Subdoligranulum_RNT	current + former drinkers vs. never	alcohol	Unweighted regression	154	2.89932	6.77267	0.668585
G_Sutterella_RNT	current + former drinkers vs. never	alcohol	Maximum likelihood	154	0.103233	0.679605	0.879265
G_Sutterella_RNT	current + former drinkers vs. never	alcohol	MR Egger	154	-0.152353	1.49127	0.918762
G_Sutterella_RNT	current + former drinkers vs. never	alcohol	MR Egger (bootstrap)	154	-0.603418	1.6079	0.344
G_Sutterella_RNT	current + former drinkers vs. never	alcohol	Simple median	154	0.645344	0.951604	0.497668
G_Sutterella_RNT	current + former drinkers vs. never	alcohol	Weighted median	154	0.0811884	0.962218	0.932757
G_Sutterella_RNT	current + former drinkers vs. never	alcohol	Penalised weighted median	154	0.10046	1.0052	0.920392
G_Sutterella_RNT	current + former drinkers vs. never	alcohol	Inverse variance weighted	154	0.101889	0.663409	0.877938
G_Sutterella_RNT	current + former drinkers vs. never	alcohol	IVW radial	154	0.101891	0.65182	0.875783
G_Sutterella_RNT	current + former drinkers vs. never	alcohol	Inverse variance weighted (multiplicative random effects)	154	0.101889	0.65182	0.875785
G_Sutterella_RNT	current + former drinkers vs. never	alcohol	Inverse variance weighted (fixed effects)	154	0.101889	0.663409	0.877938
G_Sutterella_RNT	current + former drinkers vs. never	alcohol	Simple mode	154	1.49244	2.98088	0.617323
G_Sutterella_RNT	current + former drinkers vs. never	alcohol	Weighted mode	154	0.469103	2.43644	0.847577
G_Sutterella_RNT	current + former drinkers vs. never	alcohol	Weighted mode (NOME)	154	0.469103	2.389	0.844589
G_Sutterella_RNT	current + former drinkers vs. never	alcohol	Simple mode (NOME)	154	1.49244	2.92773	0.610955
G_Sutterella_RNT	current + former drinkers vs. never	alcohol	Robust adjusted profile score (RAPS)	154	0.139402	0.718159	0.84609
G_Sutterella_RNT	current + former drinkers vs. never	alcohol	Sign concordance test	154	0.0779221	NA	0.375457
G_Sutterella_RNT	current + former drinkers vs. never	alcohol	Unweighted regression	154	0.553518	6.77267	0.934863
G_unclassified_C_Clostridia_RNT	current + former drinkers vs. never	alcohol	Maximum likelihood	154	-0.293496	0.639659	0.646355
G_unclassified_C_Clostridia_RNT	current + former drinkers vs. never	alcohol	MR Egger	154	-0.741318	1.4057	0.598709
G_unclassified_C_Clostridia_RNT	current + former drinkers vs. never	alcohol	MR Egger (bootstrap)	154	0.638467	1.45604	0.319
G_unclassified_C_Clostridia_RNT	current + former drinkers vs. never	alcohol	Simple median	154	-0.0448854	0.908323	0.960588
G_unclassified_C_Clostridia_RNT	current + former drinkers vs. never	alcohol	Weighted median	154	-0.468128	0.935708	0.616869
G_unclassified_C_Clostridia_RNT	current + former drinkers vs. never	alcohol	Penalised weighted median	154	-0.48399	0.984416	0.622965
G_unclassified_C_Clostridia_RNT	current + former drinkers vs. never	alcohol	Inverse variance weighted	154	-0.295229	0.624424	0.636355
G_unclassified_C_Clostridia_RNT	current + former drinkers vs. never	alcohol	IVW radial	154	-0.295229	0.60395	0.624961
G_unclassified_C_Clostridia_RNT	current + former drinkers vs. never	alcohol	Inverse variance weighted (multiplicative random effects)	154	-0.295229	0.603949	0.624962
G_unclassified_C_Clostridia_RNT	current + former drinkers vs. never	alcohol	Inverse variance weighted (fixed effects)	154	-0.295229	0.624424	0.636355
G_unclassified_C_Clostridia_RNT	current + former drinkers vs. never	alcohol	Simple mode	154	0.434071	2.60476	0.867869
G_unclassified_C_Clostridia_RNT	current + former drinkers vs. never	alcohol	Weighted mode	154	-0.429993	2.14569	0.841435
G_unclassified_C_Clostridia_RNT	current + former drinkers vs. never	alcohol	Weighted mode (NOME)	154	-0.429993	2.27071	0.850058
G_unclassified_C_Clostridia_RNT	current + former drinkers vs. never	alcohol	Simple mode (NOME)	154	0.434071	2.73777	0.874233
G_unclassified_C_Clostridia_RNT	current + former drinkers vs. never	alcohol	Robust adjusted profile score (RAPS)	154	-0.474801	0.675936	0.482408
G_unclassified_C_Clostridia_RNT	current + former drinkers vs. never	alcohol	Sign concordance test	154	-0.012987	NA	0.935809
G_unclassified_C_Clostridia_RNT	current + former drinkers vs. never	alcohol	Unweighted regression	154	0.0310836	6.77267	0.996338
G_unclassified_F_Coriobacteriaceae_RNT	current + former drinkers vs. never	alcohol	Maximum likelihood	154	0.443081	0.606297	0.464902
G_unclassified_F_Coriobacteriaceae_RNT	current + former drinkers vs. never	alcohol	MR Egger	154	0.566223	1.33169	0.6713
G_unclassified_F_Coriobacteriaceae_RNT	current + former drinkers vs. never	alcohol	MR Egger (bootstrap)	154	-0.613817	1.35077	0.325
G_unclassified_F_Coriobacteriaceae_RNT	current + former drinkers vs. never	alcohol	Simple median	154	0.363351	0.860563	0.672861
G_unclassified_F_Coriobacteriaceae_RNT	current + former drinkers vs. never	alcohol	Weighted median	154	0.505424	0.893501	0.571621
G_unclassified_F_Coriobacteriaceae_RNT	current + former drinkers vs. never	alcohol	Penalised weighted median	154	0.469199	0.925074	0.612014
G_unclassified_F_Coriobacteriaceae_RNT	current + former drinkers vs. never	alcohol	Inverse variance weighted	154	0.443677	0.591279	0.453032
G_unclassified_F_Coriobacteriaceae_RNT	current + former drinkers vs. never	alcohol	IVW radial	154	0.443677	0.589053	0.451328
G_unclassified_F_Coriobacteriaceae_RNT	current + former drinkers vs. never	alcohol	Inverse variance weighted (multiplicative random effects)	154	0.443677	0.589051	0.451325
G_unclassified_F_Coriobacteriaceae_RNT	current + former drinkers vs. never	alcohol	Inverse variance weighted (fixed effects)	154	0.443677	0.591279	0.453032
G_unclassified_F_Coriobacteriaceae_RNT	current + former drinkers vs. never	alcohol	Simple mode	154	-3.314	2.62514	0.208723
G_unclassified_F_Coriobacteriaceae_RNT	current + former drinkers vs. never	alcohol	Weighted mode	154	-0.0835147	2.13621	0.968866
G_unclassified_F_Coriobacteriaceae_RNT	current + former drinkers vs. never	alcohol	Weighted mode (NOME)	154	-0.0835147	2.17434	0.969412
G_unclassified_F_Coriobacteriaceae_RNT	current + former drinkers vs. never	alcohol	Simple mode (NOME)	154	-3.314	2.97434	0.266941
G_unclassified_F_Coriobacteriaceae_RNT	current + former drinkers vs. never	alcohol	Robust adjusted profile score (RAPS)	154	0.320367	0.64762	0.620824
G_unclassified_F_Coriobacteriaceae_RNT	current + former drinkers vs. never	alcohol	Sign concordance test	154	0.025974	NA	0.809073
G_unclassified_F_Coriobacteriaceae_RNT	current + former drinkers vs. never	alcohol	Unweighted regression	154	0.0532602	6.77267	0.993726
G_unclassified_F_Erysipelotrichaceae_RNT	current + former drinkers vs. never	alcohol	Maximum likelihood	154	1.24461	0.744097	0.0943967
G_unclassified_F_Erysipelotrichaceae_RNT	current + former drinkers vs. never	alcohol	MR Egger	154	2.31635	1.65125	0.162721
G_unclassified_F_Erysipelotrichaceae_RNT	current + former drinkers vs. never	alcohol	MR Egger (bootstrap)	154	-0.358489	1.68844	0.414
G_unclassified_F_Erysipelotrichaceae_RNT	current + former drinkers vs. never	alcohol	Simple median	154	0.556942	1.07159	0.603248
G_unclassified_F_Erysipelotrichaceae_RNT	current + former drinkers vs. never	alcohol	Weighted median	154	0.581439	1.10962	0.600281
G_unclassified_F_Erysipelotrichaceae_RNT	current + former drinkers vs. never	alcohol	Penalised weighted median	154	0.578851	1.14574	0.613405
G_unclassified_F_Erysipelotrichaceae_RNT	current + former drinkers vs. never	alcohol	Inverse variance weighted	154	1.26003	0.726232	0.0827356
G_unclassified_F_Erysipelotrichaceae_RNT	current + former drinkers vs. never	alcohol	IVW radial	154	1.25994	0.706102	0.0743648
G_unclassified_F_Erysipelotrichaceae_RNT	current + former drinkers vs. never	alcohol	Inverse variance weighted (multiplicative random effects)	154	1.26003	0.706089	0.0743385
G_unclassified_F_Erysipelotrichaceae_RNT	current + former drinkers vs. never	alcohol	Inverse variance weighted (fixed effects)	154	1.26003	0.726232	0.0827356
G_unclassified_F_Erysipelotrichaceae_RNT	current + former drinkers vs. never	alcohol	Simple mode	154	-0.33008	3.17686	0.917384
G_unclassified_F_Erysipelotrichaceae_RNT	current + former drinkers vs. never	alcohol	Weighted mode	154	0.483611	2.54049	0.849278
G_unclassified_F_Erysipelotrichaceae_RNT	current + former drinkers vs. never	alcohol	Weighted mode (NOME)	154	0.483611	2.69747	0.857953
G_unclassified_F_Erysipelotrichaceae_RNT	current + former drinkers vs. never	alcohol	Simple mode (NOME)	154	-0.33008	3.01249	0.912894
G_unclassified_F_Erysipelotrichaceae_RNT	current + former drinkers vs. never	alcohol	Robust adjusted profile score (RAPS)	154	1.19898	0.790193	0.129183
G_unclassified_F_Erysipelotrichaceae_RNT	current + former drinkers vs. never	alcohol	Sign concordance test	154	0.0909091	NA	0.294814
G_unclassified_F_Erysipelotrichaceae_RNT	current + former drinkers vs. never	alcohol	Unweighted regression	154	1.55644	6.77267	0.818239
G_unclassified_F_Lachnospiraceae_RNT	current + former drinkers vs. never	alcohol	Maximum likelihood	154	-1.15107	0.541416	0.0334996
G_unclassified_F_Lachnospiraceae_RNT	current + former drinkers vs. never	alcohol	MR Egger	154	-1.5459	1.26526	0.22367
G_unclassified_F_Lachnospiraceae_RNT	current + former drinkers vs. never	alcohol	MR Egger (bootstrap)	154	-0.713639	1.28033	0.308
G_unclassified_F_Lachnospiraceae_RNT	current + former drinkers vs. never	alcohol	Simple median	154	-1.34543	0.818935	0.100404
G_unclassified_F_Lachnospiraceae_RNT	current + former drinkers vs. never	alcohol	Weighted median	154	-0.631613	0.800691	0.430208
G_unclassified_F_Lachnospiraceae_RNT	current + former drinkers vs. never	alcohol	Penalised weighted median	154	-0.495842	0.803601	0.537218
G_unclassified_F_Lachnospiraceae_RNT	current + former drinkers vs. never	alcohol	Inverse variance weighted	154	-1.13085	0.559917	0.0434173
G_unclassified_F_Lachnospiraceae_RNT	current + former drinkers vs. never	alcohol	IVW radial	154	-1.13082	0.559933	0.0434286
G_unclassified_F_Lachnospiraceae_RNT	current + former drinkers vs. never	alcohol	Inverse variance weighted (multiplicative random effects)	154	-1.13085	0.559917	0.0434173
G_unclassified_F_Lachnospiraceae_RNT	current + former drinkers vs. never	alcohol	Inverse variance weighted (fixed effects)	154	-1.13085	0.525599	0.0314332
G_unclassified_F_Lachnospiraceae_RNT	current + former drinkers vs. never	alcohol	Simple mode	154	-0.732892	2.28656	0.74901
G_unclassified_F_Lachnospiraceae_RNT	current + former drinkers vs. never	alcohol	Weighted mode	154	1.10545	2.07652	0.595252
G_unclassified_F_Lachnospiraceae_RNT	current + former drinkers vs. never	alcohol	Weighted mode (NOME)	154	1.10545	2.27518	0.627753
G_unclassified_F_Lachnospiraceae_RNT	current + former drinkers vs. never	alcohol	Simple mode (NOME)	154	-0.732892	2.60045	0.778453
G_unclassified_F_Lachnospiraceae_RNT	current + former drinkers vs. never	alcohol	Robust adjusted profile score (RAPS)	154	-1.20879	0.626462	0.0536633
G_unclassified_F_Lachnospiraceae_RNT	current + former drinkers vs. never	alcohol	Sign concordance test	154	-0.116883	NA	0.170517
G_unclassified_F_Lachnospiraceae_RNT	current + former drinkers vs. never	alcohol	Unweighted regression	154	-2.11849	6.77267	0.754432
G_unclassified_F_Porphyromonadaceae_RNT	current + former drinkers vs. never	alcohol	Maximum likelihood	154	0.406032	0.664802	0.541361
G_unclassified_F_Porphyromonadaceae_RNT	current + former drinkers vs. never	alcohol	MR Egger	154	1.65947	1.57288	0.293075
G_unclassified_F_Porphyromonadaceae_RNT	current + former drinkers vs. never	alcohol	MR Egger (bootstrap)	154	-0.627083	1.56422	0.337
G_unclassified_F_Porphyromonadaceae_RNT	current + former drinkers vs. never	alcohol	Simple median	154	-0.117131	0.950629	0.901938
G_unclassified_F_Porphyromonadaceae_RNT	current + former drinkers vs. never	alcohol	Weighted median	154	-0.495585	1.01569	0.625599
G_unclassified_F_Porphyromonadaceae_RNT	current + former drinkers vs. never	alcohol	Penalised weighted median	154	-0.802722	1.01026	0.426863
G_unclassified_F_Porphyromonadaceae_RNT	current + former drinkers vs. never	alcohol	Inverse variance weighted	154	0.393275	0.69778	0.573021
G_unclassified_F_Porphyromonadaceae_RNT	current + former drinkers vs. never	alcohol	IVW radial	154	0.39328	0.697782	0.573017
G_unclassified_F_Porphyromonadaceae_RNT	current + former drinkers vs. never	alcohol	Inverse variance weighted (multiplicative random effects)	154	0.393275	0.69778	0.573021
G_unclassified_F_Porphyromonadaceae_RNT	current + former drinkers vs. never	alcohol	Inverse variance weighted (fixed effects)	154	0.393275	0.645233	0.542188
G_unclassified_F_Porphyromonadaceae_RNT	current + former drinkers vs. never	alcohol	Simple mode	154	-2.06041	2.81328	0.465052
G_unclassified_F_Porphyromonadaceae_RNT	current + former drinkers vs. never	alcohol	Weighted mode	154	-1.38197	2.21153	0.532971
G_unclassified_F_Porphyromonadaceae_RNT	current + former drinkers vs. never	alcohol	Weighted mode (NOME)	154	-1.51766	2.31947	0.513892
G_unclassified_F_Porphyromonadaceae_RNT	current + former drinkers vs. never	alcohol	Simple mode (NOME)	154	-2.06041	2.7626	0.456918
G_unclassified_F_Porphyromonadaceae_RNT	current + former drinkers vs. never	alcohol	Robust adjusted profile score (RAPS)	154	0.339093	0.747158	0.649941
G_unclassified_F_Porphyromonadaceae_RNT	current + former drinkers vs. never	alcohol	Sign concordance test	154	-0.012987	NA	0.935809
G_unclassified_F_Porphyromonadaceae_RNT	current + former drinkers vs. never	alcohol	Unweighted regression	154	1.10572	6.77267	0.870313
G_unclassified_F_Prevotellaceae_RNT	current + former drinkers vs. never	alcohol	Maximum likelihood	154	1.08157	1.28307	0.399256
G_unclassified_F_Prevotellaceae_RNT	current + former drinkers vs. never	alcohol	MR Egger	154	1.23678	2.77785	0.656788
G_unclassified_F_Prevotellaceae_RNT	current + former drinkers vs. never	alcohol	MR Egger (bootstrap)	154	-0.0228703	3.00643	0.502
G_unclassified_F_Prevotellaceae_RNT	current + former drinkers vs. never	alcohol	Simple median	154	1.29604	1.79887	0.471233
G_unclassified_F_Prevotellaceae_RNT	current + former drinkers vs. never	alcohol	Weighted median	154	-0.261876	1.98319	0.894946
G_unclassified_F_Prevotellaceae_RNT	current + former drinkers vs. never	alcohol	Penalised weighted median	154	-0.371336	1.97274	0.850693
G_unclassified_F_Prevotellaceae_RNT	current + former drinkers vs. never	alcohol	Inverse variance weighted	154	1.05471	1.25175	0.399456
G_unclassified_F_Prevotellaceae_RNT	current + former drinkers vs. never	alcohol	IVW radial	154	1.05472	1.21882	0.386844
G_unclassified_F_Prevotellaceae_RNT	current + former drinkers vs. never	alcohol	Inverse variance weighted (multiplicative random effects)	154	1.05471	1.21881	0.386842
G_unclassified_F_Prevotellaceae_RNT	current + former drinkers vs. never	alcohol	Inverse variance weighted (fixed effects)	154	1.05471	1.25175	0.399456
G_unclassified_F_Prevotellaceae_RNT	current + former drinkers vs. never	alcohol	Simple mode	154	0.197119	5.10515	0.96925
G_unclassified_F_Prevotellaceae_RNT	current + former drinkers vs. never	alcohol	Weighted mode	154	-1.47165	4.01991	0.714803
G_unclassified_F_Prevotellaceae_RNT	current + former drinkers vs. never	alcohol	Weighted mode (NOME)	154	-1.47165	4.04952	0.716798
G_unclassified_F_Prevotellaceae_RNT	current + former drinkers vs. never	alcohol	Simple mode (NOME)	154	0.197119	5.26408	0.970178
G_unclassified_F_Prevotellaceae_RNT	current + former drinkers vs. never	alcohol	Robust adjusted profile score (RAPS)	154	0.821759	1.35335	0.543717
G_unclassified_F_Prevotellaceae_RNT	current + former drinkers vs. never	alcohol	Sign concordance test	154	0.025974	NA	0.809073
G_unclassified_F_Prevotellaceae_RNT	current + former drinkers vs. never	alcohol	Unweighted regression	154	2.16496	6.77267	0.749225
G_unclassified_F_Rhodospirillaceae_RNT	current + former drinkers vs. never	alcohol	Maximum likelihood	154	-0.226971	0.738481	0.758578
G_unclassified_F_Rhodospirillaceae_RNT	current + former drinkers vs. never	alcohol	MR Egger	154	2.29255	1.62891	0.161346
G_unclassified_F_Rhodospirillaceae_RNT	current + former drinkers vs. never	alcohol	MR Egger (bootstrap)	154	-2.5549	1.76973	0.076
G_unclassified_F_Rhodospirillaceae_RNT	current + former drinkers vs. never	alcohol	Simple median	154	0.0288595	1.07116	0.978506
G_unclassified_F_Rhodospirillaceae_RNT	current + former drinkers vs. never	alcohol	Weighted median	154	-0.482085	1.09234	0.658972
G_unclassified_F_Rhodospirillaceae_RNT	current + former drinkers vs. never	alcohol	Penalised weighted median	154	-0.555497	1.09194	0.610946
G_unclassified_F_Rhodospirillaceae_RNT	current + former drinkers vs. never	alcohol	Inverse variance weighted	154	-0.220096	0.720339	0.759951
G_unclassified_F_Rhodospirillaceae_RNT	current + former drinkers vs. never	alcohol	IVW radial	154	-0.220093	0.707436	0.755714
G_unclassified_F_Rhodospirillaceae_RNT	current + former drinkers vs. never	alcohol	Inverse variance weighted (multiplicative random effects)	154	-0.220096	0.707436	0.755711
G_unclassified_F_Rhodospirillaceae_RNT	current + former drinkers vs. never	alcohol	Inverse variance weighted (fixed effects)	154	-0.220096	0.720339	0.759951
G_unclassified_F_Rhodospirillaceae_RNT	current + former drinkers vs. never	alcohol	Simple mode	154	0.151659	3.07768	0.960763
G_unclassified_F_Rhodospirillaceae_RNT	current + former drinkers vs. never	alcohol	Weighted mode	154	-0.544189	2.68033	0.839381
G_unclassified_F_Rhodospirillaceae_RNT	current + former drinkers vs. never	alcohol	Weighted mode (NOME)	154	-0.544189	2.77849	0.844981
G_unclassified_F_Rhodospirillaceae_RNT	current + former drinkers vs. never	alcohol	Simple mode (NOME)	154	0.151659	3.20301	0.962297
G_unclassified_F_Rhodospirillaceae_RNT	current + former drinkers vs. never	alcohol	Robust adjusted profile score (RAPS)	154	-0.228549	0.779305	0.769314
G_unclassified_F_Rhodospirillaceae_RNT	current + former drinkers vs. never	alcohol	Sign concordance test	154	0	NA	1
G_unclassified_F_Rhodospirillaceae_RNT	current + former drinkers vs. never	alcohol	Unweighted regression	154	1.21478	6.77267	0.857652
G_unclassified_F_Ruminococcaceae_RNT	current + former drinkers vs. never	alcohol	Maximum likelihood	154	-0.0482007	0.539619	0.928825
G_unclassified_F_Ruminococcaceae_RNT	current + former drinkers vs. never	alcohol	MR Egger	154	0.00526308	1.29074	0.996752
G_unclassified_F_Ruminococcaceae_RNT	current + former drinkers vs. never	alcohol	MR Egger (bootstrap)	154	-0.706754	1.2603	0.289
G_unclassified_F_Ruminococcaceae_RNT	current + former drinkers vs. never	alcohol	Simple median	154	0.31497	0.769591	0.682342
G_unclassified_F_Ruminococcaceae_RNT	current + former drinkers vs. never	alcohol	Weighted median	154	0.849834	0.811276	0.294856
G_unclassified_F_Ruminococcaceae_RNT	current + former drinkers vs. never	alcohol	Penalised weighted median	154	0.97667	0.808769	0.227201
G_unclassified_F_Ruminococcaceae_RNT	current + former drinkers vs. never	alcohol	Inverse variance weighted	154	-0.0499222	0.570415	0.930259
G_unclassified_F_Ruminococcaceae_RNT	current + former drinkers vs. never	alcohol	IVW radial	154	-0.0499221	0.570415	0.930259
G_unclassified_F_Ruminococcaceae_RNT	current + former drinkers vs. never	alcohol	Inverse variance weighted (multiplicative random effects)	154	-0.0499222	0.570415	0.930259
G_unclassified_F_Ruminococcaceae_RNT	current + former drinkers vs. never	alcohol	Inverse variance weighted (fixed effects)	154	-0.0499222	0.523072	0.923965
G_unclassified_F_Ruminococcaceae_RNT	current + former drinkers vs. never	alcohol	Simple mode	154	1.20459	2.34222	0.60779
G_unclassified_F_Ruminococcaceae_RNT	current + former drinkers vs. never	alcohol	Weighted mode	154	1.70801	1.86175	0.360367
G_unclassified_F_Ruminococcaceae_RNT	current + former drinkers vs. never	alcohol	Weighted mode (NOME)	154	1.70801	1.96888	0.387026
G_unclassified_F_Ruminococcaceae_RNT	current + former drinkers vs. never	alcohol	Simple mode (NOME)	154	1.20459	2.33525	0.606719
G_unclassified_F_Ruminococcaceae_RNT	current + former drinkers vs. never	alcohol	Robust adjusted profile score (RAPS)	154	0.224902	0.627154	0.719888
G_unclassified_F_Ruminococcaceae_RNT	current + former drinkers vs. never	alcohol	Sign concordance test	154	0.038961	NA	0.687149
G_unclassified_F_Ruminococcaceae_RNT	current + former drinkers vs. never	alcohol	Unweighted regression	154	-0.11162	6.77267	0.986851
G_unclassified_K_Bacteria_RNT	current + former drinkers vs. never	alcohol	Maximum likelihood	154	0.0291377	0.598781	0.961189
G_unclassified_K_Bacteria_RNT	current + former drinkers vs. never	alcohol	MR Egger	154	-1.00259	1.43542	0.485953
G_unclassified_K_Bacteria_RNT	current + former drinkers vs. never	alcohol	MR Egger (bootstrap)	154	0.127485	1.40457	0.45
G_unclassified_K_Bacteria_RNT	current + former drinkers vs. never	alcohol	Simple median	154	-0.44181	0.834661	0.596577
G_unclassified_K_Bacteria_RNT	current + former drinkers vs. never	alcohol	Weighted median	154	-0.660867	0.928992	0.476849
G_unclassified_K_Bacteria_RNT	current + former drinkers vs. never	alcohol	Penalised weighted median	154	-0.664043	0.951282	0.485145
G_unclassified_K_Bacteria_RNT	current + former drinkers vs. never	alcohol	Inverse variance weighted	154	0.0275737	0.635099	0.96537
G_unclassified_K_Bacteria_RNT	current + former drinkers vs. never	alcohol	IVW radial	154	0.0275738	0.635099	0.96537
G_unclassified_K_Bacteria_RNT	current + former drinkers vs. never	alcohol	Inverse variance weighted (multiplicative random effects)	154	0.0275737	0.635099	0.96537
G_unclassified_K_Bacteria_RNT	current + former drinkers vs. never	alcohol	Inverse variance weighted (fixed effects)	154	0.0275737	0.580455	0.962112
G_unclassified_K_Bacteria_RNT	current + former drinkers vs. never	alcohol	Simple mode	154	-1.17002	2.64522	0.658885
G_unclassified_K_Bacteria_RNT	current + former drinkers vs. never	alcohol	Weighted mode	154	-1.06301	2.07717	0.609556
G_unclassified_K_Bacteria_RNT	current + former drinkers vs. never	alcohol	Weighted mode (NOME)	154	-1.06301	2.38111	0.655913
G_unclassified_K_Bacteria_RNT	current + former drinkers vs. never	alcohol	Simple mode (NOME)	154	-1.17002	2.81275	0.678013
G_unclassified_K_Bacteria_RNT	current + former drinkers vs. never	alcohol	Robust adjusted profile score (RAPS)	154	-0.0540115	0.709722	0.939338
G_unclassified_K_Bacteria_RNT	current + former drinkers vs. never	alcohol	Sign concordance test	154	-0.0779221	NA	0.375457
G_unclassified_K_Bacteria_RNT	current + former drinkers vs. never	alcohol	Unweighted regression	154	-0.231321	6.77267	0.972754
G_unclassified_O_Bacteroidales_RNT	current + former drinkers vs. never	alcohol	Maximum likelihood	154	-0.661591	1.18732	0.577381
G_unclassified_O_Bacteroidales_RNT	current + former drinkers vs. never	alcohol	MR Egger	154	-2.18953	2.57847	0.397129
G_unclassified_O_Bacteroidales_RNT	current + former drinkers vs. never	alcohol	MR Egger (bootstrap)	154	-0.408462	2.69721	0.451
G_unclassified_O_Bacteroidales_RNT	current + former drinkers vs. never	alcohol	Simple median	154	-0.618012	1.63131	0.704804
G_unclassified_O_Bacteroidales_RNT	current + former drinkers vs. never	alcohol	Weighted median	154	-0.667356	1.86268	0.720136
G_unclassified_O_Bacteroidales_RNT	current + former drinkers vs. never	alcohol	Penalised weighted median	154	-0.630237	1.88474	0.738086
G_unclassified_O_Bacteroidales_RNT	current + former drinkers vs. never	alcohol	Inverse variance weighted	154	-0.652447	1.15898	0.573471
G_unclassified_O_Bacteroidales_RNT	current + former drinkers vs. never	alcohol	IVW radial	154	-0.652451	1.11211	0.55742
G_unclassified_O_Bacteroidales_RNT	current + former drinkers vs. never	alcohol	Inverse variance weighted (multiplicative random effects)	154	-0.652447	1.11211	0.557423
G_unclassified_O_Bacteroidales_RNT	current + former drinkers vs. never	alcohol	Inverse variance weighted (fixed effects)	154	-0.652447	1.15898	0.573471
G_unclassified_O_Bacteroidales_RNT	current + former drinkers vs. never	alcohol	Simple mode	154	0.136439	4.71325	0.976944
G_unclassified_O_Bacteroidales_RNT	current + former drinkers vs. never	alcohol	Weighted mode	154	-0.0877532	4.09658	0.982938
G_unclassified_O_Bacteroidales_RNT	current + former drinkers vs. never	alcohol	Weighted mode (NOME)	154	-0.0877532	4.13172	0.983083
G_unclassified_O_Bacteroidales_RNT	current + former drinkers vs. never	alcohol	Simple mode (NOME)	154	0.136439	5.38226	0.979809
G_unclassified_O_Bacteroidales_RNT	current + former drinkers vs. never	alcohol	Robust adjusted profile score (RAPS)	154	-0.416624	1.25408	0.739728
G_unclassified_O_Bacteroidales_RNT	current + former drinkers vs. never	alcohol	Sign concordance test	154	-0.038961	NA	0.687149
G_unclassified_O_Bacteroidales_RNT	current + former drinkers vs. never	alcohol	Unweighted regression	154	-1.75426	6.77267	0.79562
G_unclassified_O_Clostridiales_RNT	current + former drinkers vs. never	alcohol	Maximum likelihood	154	-0.162073	0.528867	0.75926
G_unclassified_O_Clostridiales_RNT	current + former drinkers vs. never	alcohol	MR Egger	154	-0.20129	1.24286	0.871555
G_unclassified_O_Clostridiales_RNT	current + former drinkers vs. never	alcohol	MR Egger (bootstrap)	154	-0.673774	1.2187	0.283
G_unclassified_O_Clostridiales_RNT	current + former drinkers vs. never	alcohol	Simple median	154	0.0525588	0.742597	0.943575
G_unclassified_O_Clostridiales_RNT	current + former drinkers vs. never	alcohol	Weighted median	154	0.172919	0.822586	0.833501
G_unclassified_O_Clostridiales_RNT	current + former drinkers vs. never	alcohol	Penalised weighted median	154	0.188233	0.825258	0.819577
G_unclassified_O_Clostridiales_RNT	current + former drinkers vs. never	alcohol	Inverse variance weighted	154	-0.163678	0.549348	0.765742
G_unclassified_O_Clostridiales_RNT	current + former drinkers vs. never	alcohol	IVW radial	154	-0.163675	0.549348	0.765745
G_unclassified_O_Clostridiales_RNT	current + former drinkers vs. never	alcohol	Inverse variance weighted (multiplicative random effects)	154	-0.163678	0.549348	0.765742
G_unclassified_O_Clostridiales_RNT	current + former drinkers vs. never	alcohol	Inverse variance weighted (fixed effects)	154	-0.163678	0.512744	0.74956
G_unclassified_O_Clostridiales_RNT	current + former drinkers vs. never	alcohol	Simple mode	154	0.338307	2.19513	0.87772
G_unclassified_O_Clostridiales_RNT	current + former drinkers vs. never	alcohol	Weighted mode	154	0.338307	1.73772	0.845898
G_unclassified_O_Clostridiales_RNT	current + former drinkers vs. never	alcohol	Weighted mode (NOME)	154	0.338307	2.01303	0.866759
G_unclassified_O_Clostridiales_RNT	current + former drinkers vs. never	alcohol	Simple mode (NOME)	154	0.338307	2.53703	0.894094
G_unclassified_O_Clostridiales_RNT	current + former drinkers vs. never	alcohol	Robust adjusted profile score (RAPS)	154	-0.0731158	0.607286	0.904168
G_unclassified_O_Clostridiales_RNT	current + former drinkers vs. never	alcohol	Sign concordance test	154	0.012987	NA	0.935809
G_unclassified_O_Clostridiales_RNT	current + former drinkers vs. never	alcohol	Unweighted regression	154	-0.0810527	6.77267	0.990451
G_unclassified_P_Bacteroidetes_RNT	current + former drinkers vs. never	alcohol	Maximum likelihood	154	-0.72511	0.990701	0.46422
G_unclassified_P_Bacteroidetes_RNT	current + former drinkers vs. never	alcohol	MR Egger	154	-0.859915	2.18881	0.694967
G_unclassified_P_Bacteroidetes_RNT	current + former drinkers vs. never	alcohol	MR Egger (bootstrap)	154	-0.276125	2.2048	0.446
G_unclassified_P_Bacteroidetes_RNT	current + former drinkers vs. never	alcohol	Simple median	154	-0.737253	1.35418	0.586148
G_unclassified_P_Bacteroidetes_RNT	current + former drinkers vs. never	alcohol	Weighted median	154	0.0135097	1.37251	0.992147
G_unclassified_P_Bacteroidetes_RNT	current + former drinkers vs. never	alcohol	Penalised weighted median	154	-0.0459366	1.41107	0.97403
G_unclassified_P_Bacteroidetes_RNT	current + former drinkers vs. never	alcohol	Inverse variance weighted	154	-0.700226	0.969464	0.470121
G_unclassified_P_Bacteroidetes_RNT	current + former drinkers vs. never	alcohol	IVW radial	154	-0.700271	0.886822	0.429737
G_unclassified_P_Bacteroidetes_RNT	current + former drinkers vs. never	alcohol	Inverse variance weighted (multiplicative random effects)	154	-0.700226	0.886818	0.429765
G_unclassified_P_Bacteroidetes_RNT	current + former drinkers vs. never	alcohol	Inverse variance weighted (fixed effects)	154	-0.700226	0.969464	0.470121
G_unclassified_P_Bacteroidetes_RNT	current + former drinkers vs. never	alcohol	Simple mode	154	-0.45068	4.38203	0.918219
G_unclassified_P_Bacteroidetes_RNT	current + former drinkers vs. never	alcohol	Weighted mode	154	3.00809	3.95451	0.448023
G_unclassified_P_Bacteroidetes_RNT	current + former drinkers vs. never	alcohol	Weighted mode (NOME)	154	3.33749	4.09503	0.416333
G_unclassified_P_Bacteroidetes_RNT	current + former drinkers vs. never	alcohol	Simple mode (NOME)	154	-0.45068	4.42933	0.919089
G_unclassified_P_Bacteroidetes_RNT	current + former drinkers vs. never	alcohol	Robust adjusted profile score (RAPS)	154	-0.696266	1.05288	0.508422
G_unclassified_P_Bacteroidetes_RNT	current + former drinkers vs. never	alcohol	Sign concordance test	154	-0.0519481	NA	0.572846
G_unclassified_P_Bacteroidetes_RNT	current + former drinkers vs. never	alcohol	Unweighted regression	154	-2.07186	6.77267	0.75967
G_unclassified_P_Firmicutes_RNT	current + former drinkers vs. never	alcohol	Maximum likelihood	154	-0.0182843	0.582747	0.97497
G_unclassified_P_Firmicutes_RNT	current + former drinkers vs. never	alcohol	MR Egger	154	-0.773784	1.38914	0.57833
G_unclassified_P_Firmicutes_RNT	current + former drinkers vs. never	alcohol	MR Egger (bootstrap)	154	-0.248215	1.36121	0.417
G_unclassified_P_Firmicutes_RNT	current + former drinkers vs. never	alcohol	Simple median	154	-0.389349	0.864658	0.6525
G_unclassified_P_Firmicutes_RNT	current + former drinkers vs. never	alcohol	Weighted median	154	0.0133188	0.878293	0.987901
G_unclassified_P_Firmicutes_RNT	current + former drinkers vs. never	alcohol	Penalised weighted median	154	-0.162168	0.892183	0.855767
G_unclassified_P_Firmicutes_RNT	current + former drinkers vs. never	alcohol	Inverse variance weighted	154	-0.0184978	0.613239	0.975936
G_unclassified_P_Firmicutes_RNT	current + former drinkers vs. never	alcohol	IVW radial	154	-0.0184979	0.613239	0.975936
G_unclassified_P_Firmicutes_RNT	current + former drinkers vs. never	alcohol	Inverse variance weighted (multiplicative random effects)	154	-0.0184978	0.613239	0.975936
G_unclassified_P_Firmicutes_RNT	current + former drinkers vs. never	alcohol	Inverse variance weighted (fixed effects)	154	-0.0184978	0.5647	0.973868
G_unclassified_P_Firmicutes_RNT	current + former drinkers vs. never	alcohol	Simple mode	154	0.626931	2.63934	0.812561
G_unclassified_P_Firmicutes_RNT	current + former drinkers vs. never	alcohol	Weighted mode	154	0.832125	2.13215	0.696876
G_unclassified_P_Firmicutes_RNT	current + former drinkers vs. never	alcohol	Weighted mode (NOME)	154	0.934722	2.14119	0.663058
G_unclassified_P_Firmicutes_RNT	current + former drinkers vs. never	alcohol	Simple mode (NOME)	154	0.626931	2.71121	0.81744
G_unclassified_P_Firmicutes_RNT	current + former drinkers vs. never	alcohol	Robust adjusted profile score (RAPS)	154	-0.258379	0.668764	0.699235
G_unclassified_P_Firmicutes_RNT	current + former drinkers vs. never	alcohol	Sign concordance test	154	-0.038961	NA	0.687149
G_unclassified_P_Firmicutes_RNT	current + former drinkers vs. never	alcohol	Unweighted regression	154	-0.587934	6.77267	0.930823
G_unclassified_P_Proteobacteria_RNT	current + former drinkers vs. never	alcohol	Maximum likelihood	154	0.381337	0.783753	0.626576
G_unclassified_P_Proteobacteria_RNT	current + former drinkers vs. never	alcohol	MR Egger	154	1.21527	1.72746	0.48282
G_unclassified_P_Proteobacteria_RNT	current + former drinkers vs. never	alcohol	MR Egger (bootstrap)	154	-0.0805556	1.91944	0.494
G_unclassified_P_Proteobacteria_RNT	current + former drinkers vs. never	alcohol	Simple median	154	-1.1315	1.07902	0.294344
G_unclassified_P_Proteobacteria_RNT	current + former drinkers vs. never	alcohol	Weighted median	154	-0.58413	1.20208	0.627016
G_unclassified_P_Proteobacteria_RNT	current + former drinkers vs. never	alcohol	Penalised weighted median	154	-0.553686	1.15752	0.632409
G_unclassified_P_Proteobacteria_RNT	current + former drinkers vs. never	alcohol	Inverse variance weighted	154	0.383355	0.765408	0.616476
G_unclassified_P_Proteobacteria_RNT	current + former drinkers vs. never	alcohol	IVW radial	154	0.383353	0.738417	0.603652
G_unclassified_P_Proteobacteria_RNT	current + former drinkers vs. never	alcohol	Inverse variance weighted (multiplicative random effects)	154	0.383355	0.738415	0.603649
G_unclassified_P_Proteobacteria_RNT	current + former drinkers vs. never	alcohol	Inverse variance weighted (fixed effects)	154	0.383355	0.765408	0.616476
G_unclassified_P_Proteobacteria_RNT	current + former drinkers vs. never	alcohol	Simple mode	154	-2.06604	3.48563	0.554237
G_unclassified_P_Proteobacteria_RNT	current + former drinkers vs. never	alcohol	Weighted mode	154	-1.2097	2.68454	0.652904
G_unclassified_P_Proteobacteria_RNT	current + former drinkers vs. never	alcohol	Weighted mode (NOME)	154	-1.35242	2.85281	0.636128
G_unclassified_P_Proteobacteria_RNT	current + former drinkers vs. never	alcohol	Simple mode (NOME)	154	-2.06604	3.48513	0.55418
G_unclassified_P_Proteobacteria_RNT	current + former drinkers vs. never	alcohol	Robust adjusted profile score (RAPS)	154	0.336461	0.829014	0.684848
G_unclassified_P_Proteobacteria_RNT	current + former drinkers vs. never	alcohol	Sign concordance test	154	-0.0909091	NA	0.294814
G_unclassified_P_Proteobacteria_RNT	current + former drinkers vs. never	alcohol	Unweighted regression	154	-0.0371564	6.77267	0.995623
G_Veillonella_RNT	current + former drinkers vs. never	alcohol	Maximum likelihood	154	0.259381	0.976951	0.790624
G_Veillonella_RNT	current + former drinkers vs. never	alcohol	MR Egger	154	1.12792	2.3339	0.629595
G_Veillonella_RNT	current + former drinkers vs. never	alcohol	MR Egger (bootstrap)	154	0.556243	2.27885	0.395
G_Veillonella_RNT	current + former drinkers vs. never	alcohol	Simple median	154	-0.116736	1.3371	0.930429
G_Veillonella_RNT	current + former drinkers vs. never	alcohol	Weighted median	154	-0.251854	1.48268	0.865117
G_Veillonella_RNT	current + former drinkers vs. never	alcohol	Penalised weighted median	154	-0.264926	1.43357	0.853385
