## Supplemental Table for "Identification of Causal Pathways among Gut Microbiota, Food Intake and Telomere Length: A Mendelian Randomization Study" (part 2 of 3)

### Sheet: Table 3 (continued)
Table 3 Causal effect of alcohol on gut microbiota (MR)
G_Veillonella_RNT	current + former drinkers vs. never	alcohol	Inverse variance weighted	154	0.259853	1.0152	0.79798
G_Veillonella_RNT	current + former drinkers vs. never	alcohol	IVW radial	154	0.259851	1.0152	0.797981
G_Veillonella_RNT	current + former drinkers vs. never	alcohol	Inverse variance weighted (multiplicative random effects)	154	0.259853	1.0152	0.79798
G_Veillonella_RNT	current + former drinkers vs. never	alcohol	Inverse variance weighted (fixed effects)	154	0.259853	0.948693	0.784157
G_Veillonella_RNT	current + former drinkers vs. never	alcohol	Simple mode	154	-0.655783	3.96643	0.8689
G_Veillonella_RNT	current + former drinkers vs. never	alcohol	Weighted mode	154	-0.854843	3.34792	0.798807
G_Veillonella_RNT	current + former drinkers vs. never	alcohol	Weighted mode (NOME)	154	-0.854843	3.54256	0.809641
G_Veillonella_RNT	current + former drinkers vs. never	alcohol	Simple mode (NOME)	154	-0.655783	4.12666	0.873946
G_Veillonella_RNT	current + former drinkers vs. never	alcohol	Robust adjusted profile score (RAPS)	154	-0.00130925	1.05901	0.999014
G_Veillonella_RNT	current + former drinkers vs. never	alcohol	Sign concordance test	154	0	NA	1
G_Veillonella_RNT	current + former drinkers vs. never	alcohol	Unweighted regression	154	0.923981	6.77267	0.891483
G_Victivallis_RNT	current + former drinkers vs. never	alcohol	Maximum likelihood	154	0.617106	0.76924	0.422421
G_Victivallis_RNT	current + former drinkers vs. never	alcohol	MR Egger	154	-1.34859	1.69387	0.427182
G_Victivallis_RNT	current + former drinkers vs. never	alcohol	MR Egger (bootstrap)	154	1.62337	1.79004	0.187
G_Victivallis_RNT	current + former drinkers vs. never	alcohol	Simple median	154	0.566081	1.12307	0.614226
G_Victivallis_RNT	current + former drinkers vs. never	alcohol	Weighted median	154	0.337147	1.0995	0.75912
G_Victivallis_RNT	current + former drinkers vs. never	alcohol	Penalised weighted median	154	0.293353	1.07141	0.784237
G_Victivallis_RNT	current + former drinkers vs. never	alcohol	Inverse variance weighted	154	0.617162	0.750986	0.41119
G_Victivallis_RNT	current + former drinkers vs. never	alcohol	IVW radial	154	0.617175	0.722318	0.392863
G_Victivallis_RNT	current + former drinkers vs. never	alcohol	Inverse variance weighted (multiplicative random effects)	154	0.617162	0.722316	0.392872
G_Victivallis_RNT	current + former drinkers vs. never	alcohol	Inverse variance weighted (fixed effects)	154	0.617162	0.750986	0.41119
G_Victivallis_RNT	current + former drinkers vs. never	alcohol	Simple mode	154	-1.19191	3.26366	0.71546
G_Victivallis_RNT	current + former drinkers vs. never	alcohol	Weighted mode	154	-2.53578	3.23697	0.434615
G_Victivallis_RNT	current + former drinkers vs. never	alcohol	Weighted mode (NOME)	154	-2.67017	3.37442	0.429996
G_Victivallis_RNT	current + former drinkers vs. never	alcohol	Simple mode (NOME)	154	-1.19191	3.43959	0.729423
G_Victivallis_RNT	current + former drinkers vs. never	alcohol	Robust adjusted profile score (RAPS)	154	0.589909	0.813117	0.468151
G_Victivallis_RNT	current + former drinkers vs. never	alcohol	Sign concordance test	154	0.0909091	NA	0.294814
G_Victivallis_RNT	current + former drinkers vs. never	alcohol	Unweighted regression	154	0.334726	6.77267	0.960582
O_Bacteroidales_RNT	current + former drinkers vs. never	alcohol	Maximum likelihood	154	0.981817	0.531138	0.0645275
O_Bacteroidales_RNT	current + former drinkers vs. never	alcohol	MR Egger	154	1.35356	1.23867	0.276232
O_Bacteroidales_RNT	current + former drinkers vs. never	alcohol	MR Egger (bootstrap)	154	0.429699	1.22433	0.36
O_Bacteroidales_RNT	current + former drinkers vs. never	alcohol	Simple median	154	1.35009	0.755514	0.0739405
O_Bacteroidales_RNT	current + former drinkers vs. never	alcohol	Weighted median	154	1.09804	0.758063	0.147484
O_Bacteroidales_RNT	current + former drinkers vs. never	alcohol	Penalised weighted median	154	1.14911	0.780547	0.14097
O_Bacteroidales_RNT	current + former drinkers vs. never	alcohol	Inverse variance weighted	154	0.957691	0.548267	0.0806789
O_Bacteroidales_RNT	current + former drinkers vs. never	alcohol	IVW radial	154	0.957765	0.548274	0.0806591
O_Bacteroidales_RNT	current + former drinkers vs. never	alcohol	Inverse variance weighted (multiplicative random effects)	154	0.957691	0.548267	0.0806789
O_Bacteroidales_RNT	current + former drinkers vs. never	alcohol	Inverse variance weighted (fixed effects)	154	0.957691	0.515469	0.0631829
O_Bacteroidales_RNT	current + former drinkers vs. never	alcohol	Simple mode	154	1.7508	2.27449	0.442632
O_Bacteroidales_RNT	current + former drinkers vs. never	alcohol	Weighted mode	154	1.63688	2.15047	0.447725
O_Bacteroidales_RNT	current + former drinkers vs. never	alcohol	Weighted mode (NOME)	154	1.63688	2.25059	0.468145
O_Bacteroidales_RNT	current + former drinkers vs. never	alcohol	Simple mode (NOME)	154	1.7508	2.38808	0.464594
O_Bacteroidales_RNT	current + former drinkers vs. never	alcohol	Robust adjusted profile score (RAPS)	154	1.05498	0.572098	0.0651744
O_Bacteroidales_RNT	current + former drinkers vs. never	alcohol	Sign concordance test	154	0.181818	NA	0.0292456
O_Bacteroidales_RNT	current + former drinkers vs. never	alcohol	Unweighted regression	154	1.9259	6.77267	0.776131
O_Burkholderiales_RNT	current + former drinkers vs. never	alcohol	Maximum likelihood	154	-0.00227144	0.523915	0.996541
O_Burkholderiales_RNT	current + former drinkers vs. never	alcohol	MR Egger	154	-1.19124	1.16734	0.309122
O_Burkholderiales_RNT	current + former drinkers vs. never	alcohol	MR Egger (bootstrap)	154	0.450386	1.2354	0.366
O_Burkholderiales_RNT	current + former drinkers vs. never	alcohol	Simple median	154	-0.165428	0.738345	0.822716
O_Burkholderiales_RNT	current + former drinkers vs. never	alcohol	Weighted median	154	-0.582988	0.760375	0.443253
O_Burkholderiales_RNT	current + former drinkers vs. never	alcohol	Penalised weighted median	154	-0.63026	0.731438	0.388868
O_Burkholderiales_RNT	current + former drinkers vs. never	alcohol	Inverse variance weighted	154	-0.00227144	0.518851	0.996507
O_Burkholderiales_RNT	current + former drinkers vs. never	alcohol	IVW radial	154	-0.00227144	0.518851	0.996507
O_Burkholderiales_RNT	current + former drinkers vs. never	alcohol	Inverse variance weighted (multiplicative random effects)	154	-0.00227144	0.518851	0.996507
O_Burkholderiales_RNT	current + former drinkers vs. never	alcohol	Inverse variance weighted (fixed effects)	154	-0.00227144	0.510563	0.99645
O_Burkholderiales_RNT	current + former drinkers vs. never	alcohol	Simple mode	154	-1.17583	2.44469	0.631223
O_Burkholderiales_RNT	current + former drinkers vs. never	alcohol	Weighted mode	154	-1.63093	1.95719	0.405973
O_Burkholderiales_RNT	current + former drinkers vs. never	alcohol	Weighted mode (NOME)	154	-1.63093	2.07911	0.433997
O_Burkholderiales_RNT	current + former drinkers vs. never	alcohol	Simple mode (NOME)	154	-1.17583	2.33102	0.614688
O_Burkholderiales_RNT	current + former drinkers vs. never	alcohol	Robust adjusted profile score (RAPS)	154	-0.0342174	0.560585	0.951328
O_Burkholderiales_RNT	current + former drinkers vs. never	alcohol	Sign concordance test	154	-0.012987	NA	0.935809
O_Burkholderiales_RNT	current + former drinkers vs. never	alcohol	Unweighted regression	154	-0.322762	6.77267	0.96199
O_Clostridiales_RNT	current + former drinkers vs. never	alcohol	Maximum likelihood	154	-1.30559	0.534512	0.0145828
O_Clostridiales_RNT	current + former drinkers vs. never	alcohol	MR Egger	154	-2.50627	1.27123	0.050479
O_Clostridiales_RNT	current + former drinkers vs. never	alcohol	MR Egger (bootstrap)	154	0.536682	1.2443	0.329
O_Clostridiales_RNT	current + former drinkers vs. never	alcohol	Simple median	154	-1.93385	0.792589	0.0146905
O_Clostridiales_RNT	current + former drinkers vs. never	alcohol	Weighted median	154	-1.44833	0.742	0.0509472
O_Clostridiales_RNT	current + former drinkers vs. never	alcohol	Penalised weighted median	154	-1.7428	0.775676	0.024652
O_Clostridiales_RNT	current + former drinkers vs. never	alcohol	Inverse variance weighted	154	-1.30273	0.563892	0.0208741
O_Clostridiales_RNT	current + former drinkers vs. never	alcohol	IVW radial	154	-1.30302	0.563911	0.0208499
O_Clostridiales_RNT	current + former drinkers vs. never	alcohol	Inverse variance weighted (multiplicative random effects)	154	-1.30273	0.563892	0.0208741
O_Clostridiales_RNT	current + former drinkers vs. never	alcohol	Inverse variance weighted (fixed effects)	154	-1.30273	0.518198	0.0119382
O_Clostridiales_RNT	current + former drinkers vs. never	alcohol	Simple mode	154	-2.68007	2.576	0.299795
O_Clostridiales_RNT	current + former drinkers vs. never	alcohol	Weighted mode	154	-2.68007	2.80356	0.340604
O_Clostridiales_RNT	current + former drinkers vs. never	alcohol	Weighted mode (NOME)	154	-2.89261	2.80904	0.304753
O_Clostridiales_RNT	current + former drinkers vs. never	alcohol	Simple mode (NOME)	154	-2.68007	2.55728	0.296284
O_Clostridiales_RNT	current + former drinkers vs. never	alcohol	Robust adjusted profile score (RAPS)	154	-1.46319	0.62568	0.0193582
O_Clostridiales_RNT	current + former drinkers vs. never	alcohol	Sign concordance test	154	-0.220779	NA	0.00762829
O_Clostridiales_RNT	current + former drinkers vs. never	alcohol	Unweighted regression	154	-2.94105	6.77267	0.664105
O_Lactobacillales_RNT	current + former drinkers vs. never	alcohol	Maximum likelihood	154	-0.0657773	0.548798	0.904596
O_Lactobacillales_RNT	current + former drinkers vs. never	alcohol	MR Egger	154	1.70594	1.21678	0.162951
O_Lactobacillales_RNT	current + former drinkers vs. never	alcohol	MR Egger (bootstrap)	154	-1.10171	1.21528	0.19
O_Lactobacillales_RNT	current + former drinkers vs. never	alcohol	Simple median	154	0.0637361	0.761508	0.933297
O_Lactobacillales_RNT	current + former drinkers vs. never	alcohol	Weighted median	154	0.128385	0.775387	0.868491
O_Lactobacillales_RNT	current + former drinkers vs. never	alcohol	Penalised weighted median	154	0.132503	0.756446	0.86095
O_Lactobacillales_RNT	current + former drinkers vs. never	alcohol	Inverse variance weighted	154	-0.0660689	0.538474	0.902347
O_Lactobacillales_RNT	current + former drinkers vs. never	alcohol	IVW radial	154	-0.0660687	0.462367	0.886375
O_Lactobacillales_RNT	current + former drinkers vs. never	alcohol	Inverse variance weighted (multiplicative random effects)	154	-0.0660689	0.462367	0.886375
O_Lactobacillales_RNT	current + former drinkers vs. never	alcohol	Inverse variance weighted (fixed effects)	154	-0.0660689	0.538474	0.902347
O_Lactobacillales_RNT	current + former drinkers vs. never	alcohol	Simple mode	154	0.945545	2.21287	0.669767
O_Lactobacillales_RNT	current + former drinkers vs. never	alcohol	Weighted mode	154	1.84276	2.19676	0.40286
O_Lactobacillales_RNT	current + former drinkers vs. never	alcohol	Weighted mode (NOME)	154	1.92433	2.11914	0.365268
O_Lactobacillales_RNT	current + former drinkers vs. never	alcohol	Simple mode (NOME)	154	0.945545	2.25729	0.675887
O_Lactobacillales_RNT	current + former drinkers vs. never	alcohol	Robust adjusted profile score (RAPS)	154	0.0239293	0.586211	0.967439
O_Lactobacillales_RNT	current + former drinkers vs. never	alcohol	Sign concordance test	154	0.012987	NA	0.935809
O_Lactobacillales_RNT	current + former drinkers vs. never	alcohol	Unweighted regression	154	0.816949	6.77267	0.903989
O_Rhodospirillales_RNT	current + former drinkers vs. never	alcohol	Maximum likelihood	154	-0.457599	0.678335	0.499935
O_Rhodospirillales_RNT	current + former drinkers vs. never	alcohol	MR Egger	154	1.85903	1.49073	0.214295
O_Rhodospirillales_RNT	current + former drinkers vs. never	alcohol	MR Egger (bootstrap)	154	-2.96729	1.50523	0.026
O_Rhodospirillales_RNT	current + former drinkers vs. never	alcohol	Simple median	154	-0.594834	0.960917	0.535898
O_Rhodospirillales_RNT	current + former drinkers vs. never	alcohol	Weighted median	154	-1.01593	0.973768	0.296809
O_Rhodospirillales_RNT	current + former drinkers vs. never	alcohol	Penalised weighted median	154	-1.05905	0.982867	0.281254
O_Rhodospirillales_RNT	current + former drinkers vs. never	alcohol	Inverse variance weighted	154	-0.450783	0.661482	0.495571
O_Rhodospirillales_RNT	current + former drinkers vs. never	alcohol	IVW radial	154	-0.450775	0.644572	0.484339
O_Rhodospirillales_RNT	current + former drinkers vs. never	alcohol	Inverse variance weighted (multiplicative random effects)	154	-0.450783	0.644572	0.484331
O_Rhodospirillales_RNT	current + former drinkers vs. never	alcohol	Inverse variance weighted (fixed effects)	154	-0.450783	0.661482	0.495571
O_Rhodospirillales_RNT	current + former drinkers vs. never	alcohol	Simple mode	154	-2.38775	2.91807	0.414479
O_Rhodospirillales_RNT	current + former drinkers vs. never	alcohol	Weighted mode	154	-3.1505	2.36317	0.184459
O_Rhodospirillales_RNT	current + former drinkers vs. never	alcohol	Weighted mode (NOME)	154	-3.1505	2.44157	0.198873
O_Rhodospirillales_RNT	current + former drinkers vs. never	alcohol	Simple mode (NOME)	154	-2.38775	2.78793	0.393083
O_Rhodospirillales_RNT	current + former drinkers vs. never	alcohol	Robust adjusted profile score (RAPS)	154	-0.635974	0.715541	0.37411
O_Rhodospirillales_RNT	current + former drinkers vs. never	alcohol	Sign concordance test	154	-0.0909091	NA	0.294814
O_Rhodospirillales_RNT	current + former drinkers vs. never	alcohol	Unweighted regression	154	1.01525	6.77267	0.880841
O_Selenomonadales_RNT	current + former drinkers vs. never	alcohol	Maximum likelihood	154	0.0328171	0.536628	0.951236
O_Selenomonadales_RNT	current + former drinkers vs. never	alcohol	MR Egger	154	-1.68541	1.1848	0.156923
O_Selenomonadales_RNT	current + former drinkers vs. never	alcohol	MR Egger (bootstrap)	154	0.416651	1.23916	0.387
O_Selenomonadales_RNT	current + former drinkers vs. never	alcohol	Simple median	154	-0.487219	0.772743	0.528363
O_Selenomonadales_RNT	current + former drinkers vs. never	alcohol	Weighted median	154	-0.656197	0.784898	0.403139
O_Selenomonadales_RNT	current + former drinkers vs. never	alcohol	Penalised weighted median	154	-0.670756	0.801733	0.402799
O_Selenomonadales_RNT	current + former drinkers vs. never	alcohol	Inverse variance weighted	154	0.0316226	0.524292	0.951905
O_Selenomonadales_RNT	current + former drinkers vs. never	alcohol	IVW radial	154	0.0316228	0.49988	0.949559
O_Selenomonadales_RNT	current + former drinkers vs. never	alcohol	Inverse variance weighted (multiplicative random effects)	154	0.0316226	0.49988	0.949559
O_Selenomonadales_RNT	current + former drinkers vs. never	alcohol	Inverse variance weighted (fixed effects)	154	0.0316226	0.524292	0.951905
O_Selenomonadales_RNT	current + former drinkers vs. never	alcohol	Simple mode	154	-2.50298	2.48395	0.315208
O_Selenomonadales_RNT	current + former drinkers vs. never	alcohol	Weighted mode	154	-3.11332	2.05159	0.1312
O_Selenomonadales_RNT	current + former drinkers vs. never	alcohol	Weighted mode (NOME)	154	-3.20051	2.03173	0.117262
O_Selenomonadales_RNT	current + former drinkers vs. never	alcohol	Simple mode (NOME)	154	-2.50298	2.39946	0.298528
O_Selenomonadales_RNT	current + former drinkers vs. never	alcohol	Robust adjusted profile score (RAPS)	154	0.0138481	0.568185	0.980555
O_Selenomonadales_RNT	current + former drinkers vs. never	alcohol	Sign concordance test	154	-0.025974	NA	0.809073
O_Selenomonadales_RNT	current + former drinkers vs. never	alcohol	Unweighted regression	154	-0.737087	6.77267	0.913335
P_Firmicutes_RNT	current + former drinkers vs. never	alcohol	Maximum likelihood	154	-1.41225	0.531052	0.00782923
P_Firmicutes_RNT	current + former drinkers vs. never	alcohol	MR Egger	154	-2.51863	1.26304	0.0479293
P_Firmicutes_RNT	current + former drinkers vs. never	alcohol	MR Egger (bootstrap)	154	0.0908728	1.26094	0.462
P_Firmicutes_RNT	current + former drinkers vs. never	alcohol	Simple median	154	-2.17753	0.741819	0.00333117
P_Firmicutes_RNT	current + former drinkers vs. never	alcohol	Weighted median	154	-1.37513	0.782277	0.0787727
P_Firmicutes_RNT	current + former drinkers vs. never	alcohol	Penalised weighted median	154	-1.37479	0.754796	0.0685459
P_Firmicutes_RNT	current + former drinkers vs. never	alcohol	Inverse variance weighted	154	-1.44533	0.559489	0.00978595
P_Firmicutes_RNT	current + former drinkers vs. never	alcohol	IVW radial	154	-1.44553	0.559507	0.00977786
P_Firmicutes_RNT	current + former drinkers vs. never	alcohol	Inverse variance weighted (multiplicative random effects)	154	-1.44533	0.559489	0.00978595
P_Firmicutes_RNT	current + former drinkers vs. never	alcohol	Inverse variance weighted (fixed effects)	154	-1.44533	0.514512	0.00496765
P_Firmicutes_RNT	current + former drinkers vs. never	alcohol	Simple mode	154	-2.7285	2.57647	0.291266
P_Firmicutes_RNT	current + former drinkers vs. never	alcohol	Weighted mode	154	-2.6128	2.33975	0.265874
P_Firmicutes_RNT	current + former drinkers vs. never	alcohol	Weighted mode (NOME)	154	-2.7285	2.50911	0.278553
P_Firmicutes_RNT	current + former drinkers vs. never	alcohol	Simple mode (NOME)	154	-2.7285	2.63444	0.301975
P_Firmicutes_RNT	current + former drinkers vs. never	alcohol	Robust adjusted profile score (RAPS)	154	-1.56056	0.633454	0.013756
P_Firmicutes_RNT	current + former drinkers vs. never	alcohol	Sign concordance test	154	-0.246753	NA	0.00274858
P_Firmicutes_RNT	current + former drinkers vs. never	alcohol	Unweighted regression	154	-2.83325	6.77267	0.675701
P_Lentisphaerae_RNT	current + former drinkers vs. never	alcohol	Maximum likelihood	154	0.845388	0.752344	0.261153
P_Lentisphaerae_RNT	current + former drinkers vs. never	alcohol	MR Egger	154	-0.453934	1.65161	0.78381
P_Lentisphaerae_RNT	current + former drinkers vs. never	alcohol	MR Egger (bootstrap)	154	1.18131	1.78197	0.255
P_Lentisphaerae_RNT	current + former drinkers vs. never	alcohol	Simple median	154	1.52857	1.03291	0.13891
P_Lentisphaerae_RNT	current + former drinkers vs. never	alcohol	Weighted median	154	0.679415	1.1377	0.550386
P_Lentisphaerae_RNT	current + former drinkers vs. never	alcohol	Penalised weighted median	154	0.717369	1.08868	0.509939
P_Lentisphaerae_RNT	current + former drinkers vs. never	alcohol	Inverse variance weighted	154	0.841014	0.733332	0.251448
P_Lentisphaerae_RNT	current + former drinkers vs. never	alcohol	IVW radial	154	0.841019	0.724988	0.246031
P_Lentisphaerae_RNT	current + former drinkers vs. never	alcohol	Inverse variance weighted (multiplicative random effects)	154	0.841014	0.724985	0.246031
P_Lentisphaerae_RNT	current + former drinkers vs. never	alcohol	Inverse variance weighted (fixed effects)	154	0.841014	0.733332	0.251448
P_Lentisphaerae_RNT	current + former drinkers vs. never	alcohol	Simple mode	154	2.29228	3.3022	0.488629
P_Lentisphaerae_RNT	current + former drinkers vs. never	alcohol	Weighted mode	154	1.46037	2.56665	0.570204
P_Lentisphaerae_RNT	current + former drinkers vs. never	alcohol	Weighted mode (NOME)	154	1.46037	3.06825	0.63478
P_Lentisphaerae_RNT	current + former drinkers vs. never	alcohol	Simple mode (NOME)	154	2.29228	3.21313	0.476678
P_Lentisphaerae_RNT	current + former drinkers vs. never	alcohol	Robust adjusted profile score (RAPS)	154	0.806575	0.792846	0.309003
P_Lentisphaerae_RNT	current + former drinkers vs. never	alcohol	Sign concordance test	154	0.103896	NA	0.226651
P_Lentisphaerae_RNT	current + former drinkers vs. never	alcohol	Unweighted regression	154	0.808747	6.77267	0.904948
P_Proteobacteria_RNT	current + former drinkers vs. never	alcohol	Maximum likelihood	154	0.604112	0.527605	0.252206
P_Proteobacteria_RNT	current + former drinkers vs. never	alcohol	MR Egger	154	0.551852	1.16355	0.63598
P_Proteobacteria_RNT	current + former drinkers vs. never	alcohol	MR Egger (bootstrap)	154	0.133914	1.22287	0.46
P_Proteobacteria_RNT	current + former drinkers vs. never	alcohol	Simple median	154	0.101567	0.730346	0.889397
P_Proteobacteria_RNT	current + former drinkers vs. never	alcohol	Weighted median	154	-0.18372	0.792626	0.816704
P_Proteobacteria_RNT	current + former drinkers vs. never	alcohol	Penalised weighted median	154	-0.185734	0.772398	0.809971
P_Proteobacteria_RNT	current + former drinkers vs. never	alcohol	Inverse variance weighted	154	0.593703	0.516418	0.250286
P_Proteobacteria_RNT	current + former drinkers vs. never	alcohol	IVW radial	154	0.593752	0.47236	0.208757
P_Proteobacteria_RNT	current + former drinkers vs. never	alcohol	Inverse variance weighted (multiplicative random effects)	154	0.593703	0.472356	0.208791
P_Proteobacteria_RNT	current + former drinkers vs. never	alcohol	Inverse variance weighted (fixed effects)	154	0.593703	0.516418	0.250286
P_Proteobacteria_RNT	current + former drinkers vs. never	alcohol	Simple mode	154	-1.27771	2.25109	0.571141
P_Proteobacteria_RNT	current + former drinkers vs. never	alcohol	Weighted mode	154	-0.942391	1.76331	0.593809
P_Proteobacteria_RNT	current + former drinkers vs. never	alcohol	Weighted mode (NOME)	154	-0.942391	1.86675	0.614405
P_Proteobacteria_RNT	current + former drinkers vs. never	alcohol	Simple mode (NOME)	154	-1.27771	2.10755	0.545245
P_Proteobacteria_RNT	current + former drinkers vs. never	alcohol	Robust adjusted profile score (RAPS)	154	0.497728	0.560851	0.374836
P_Proteobacteria_RNT	current + former drinkers vs. never	alcohol	Sign concordance test	154	0.025974	NA	0.809073
P_Proteobacteria_RNT	current + former drinkers vs. never	alcohol	Unweighted regression	154	0.876563	6.77267	0.89702
C_Actinobacteria_RNT	current drinkers vs. never	alcohol	Maximum likelihood	160	0.885953	0.511622	0.083335
C_Actinobacteria_RNT	current drinkers vs. never	alcohol	MR Egger	160	1.82701	1.23231	0.140175
C_Actinobacteria_RNT	current drinkers vs. never	alcohol	MR Egger (bootstrap)	160	-0.712705	1.23945	0.268
C_Actinobacteria_RNT	current drinkers vs. never	alcohol	Simple median	160	0.311881	0.74947	0.67731
C_Actinobacteria_RNT	current drinkers vs. never	alcohol	Weighted median	160	0.439853	0.750015	0.557568
C_Actinobacteria_RNT	current drinkers vs. never	alcohol	Penalised weighted median	160	0.440702	0.79078	0.577322
C_Actinobacteria_RNT	current drinkers vs. never	alcohol	Inverse variance weighted	160	0.851973	0.533299	0.110143
C_Actinobacteria_RNT	current drinkers vs. never	alcohol	IVW radial	160	0.85202	0.533301	0.110125
C_Actinobacteria_RNT	current drinkers vs. never	alcohol	Inverse variance weighted (multiplicative random effects)	160	0.851973	0.533299	0.110143
C_Actinobacteria_RNT	current drinkers vs. never	alcohol	Inverse variance weighted (fixed effects)	160	0.851973	0.496062	0.0858925
C_Actinobacteria_RNT	current drinkers vs. never	alcohol	Simple mode	160	0.151782	2.18679	0.944752
C_Actinobacteria_RNT	current drinkers vs. never	alcohol	Weighted mode	160	1.38074	2.06401	0.504489
C_Actinobacteria_RNT	current drinkers vs. never	alcohol	Weighted mode (NOME)	160	1.48316	2.00795	0.461212
C_Actinobacteria_RNT	current drinkers vs. never	alcohol	Simple mode (NOME)	160	0.151782	2.2044	0.945192
C_Actinobacteria_RNT	current drinkers vs. never	alcohol	Robust adjusted profile score (RAPS)	160	0.976116	0.587376	0.0965476
C_Actinobacteria_RNT	current drinkers vs. never	alcohol	Sign concordance test	160	0.0375	NA	0.692762
C_Actinobacteria_RNT	current drinkers vs. never	alcohol	Unweighted regression	160	1.10507	6.64793	0.867978
C_Alphaproteobacteria_RNT	current drinkers vs. never	alcohol	Maximum likelihood	160	-0.521774	0.638411	0.413756
C_Alphaproteobacteria_RNT	current drinkers vs. never	alcohol	MR Egger	160	1.88742	1.43935	0.191659
C_Alphaproteobacteria_RNT	current drinkers vs. never	alcohol	MR Egger (bootstrap)	160	-2.63066	1.43209	0.035
C_Alphaproteobacteria_RNT	current drinkers vs. never	alcohol	Simple median	160	-0.613418	0.902556	0.496729
C_Alphaproteobacteria_RNT	current drinkers vs. never	alcohol	Weighted median	160	-0.912521	0.939394	0.331352
C_Alphaproteobacteria_RNT	current drinkers vs. never	alcohol	Penalised weighted median	160	-0.925623	0.936389	0.322907
C_Alphaproteobacteria_RNT	current drinkers vs. never	alcohol	Inverse variance weighted	160	-0.515532	0.623303	0.408182
C_Alphaproteobacteria_RNT	current drinkers vs. never	alcohol	IVW radial	160	-0.515525	0.592411	0.384183
C_Alphaproteobacteria_RNT	current drinkers vs. never	alcohol	Inverse variance weighted (multiplicative random effects)	160	-0.515532	0.592411	0.384176
C_Alphaproteobacteria_RNT	current drinkers vs. never	alcohol	Inverse variance weighted (fixed effects)	160	-0.515532	0.623303	0.408182
C_Alphaproteobacteria_RNT	current drinkers vs. never	alcohol	Simple mode	160	-1.62079	2.42403	0.504698
C_Alphaproteobacteria_RNT	current drinkers vs. never	alcohol	Weighted mode	160	-1.93676	2.21078	0.382321
C_Alphaproteobacteria_RNT	current drinkers vs. never	alcohol	Weighted mode (NOME)	160	-1.93676	2.336	0.408294
C_Alphaproteobacteria_RNT	current drinkers vs. never	alcohol	Simple mode (NOME)	160	-1.62079	2.6247	0.537779
C_Alphaproteobacteria_RNT	current drinkers vs. never	alcohol	Robust adjusted profile score (RAPS)	160	-0.613766	0.67507	0.36325
C_Alphaproteobacteria_RNT	current drinkers vs. never	alcohol	Sign concordance test	160	-0.0625	NA	0.476882
C_Alphaproteobacteria_RNT	current drinkers vs. never	alcohol	Unweighted regression	160	1.08623	6.64793	0.870208
C_Deltaproteobacteria_RNT	current drinkers vs. never	alcohol	Maximum likelihood	160	0.603505	0.534818	0.259138
C_Deltaproteobacteria_RNT	current drinkers vs. never	alcohol	MR Egger	160	1.54137	1.24147	0.216235
C_Deltaproteobacteria_RNT	current drinkers vs. never	alcohol	MR Egger (bootstrap)	160	-0.598759	1.23132	0.313
C_Deltaproteobacteria_RNT	current drinkers vs. never	alcohol	Simple median	160	0.721571	0.781463	0.35582
C_Deltaproteobacteria_RNT	current drinkers vs. never	alcohol	Weighted median	160	0.77814	0.793458	0.326744
C_Deltaproteobacteria_RNT	current drinkers vs. never	alcohol	Penalised weighted median	160	0.788	0.785504	0.315775
C_Deltaproteobacteria_RNT	current drinkers vs. never	alcohol	Inverse variance weighted	160	0.578367	0.534809	0.279499
C_Deltaproteobacteria_RNT	current drinkers vs. never	alcohol	IVW radial	160	0.578358	0.534813	0.27951
C_Deltaproteobacteria_RNT	current drinkers vs. never	alcohol	Inverse variance weighted (multiplicative random effects)	160	0.578367	0.534809	0.279499
C_Deltaproteobacteria_RNT	current drinkers vs. never	alcohol	Inverse variance weighted (fixed effects)	160	0.578367	0.520438	0.266435
C_Deltaproteobacteria_RNT	current drinkers vs. never	alcohol	Simple mode	160	1.44685	2.40439	0.548196
C_Deltaproteobacteria_RNT	current drinkers vs. never	alcohol	Weighted mode	160	2.03159	2.04745	0.322581
C_Deltaproteobacteria_RNT	current drinkers vs. never	alcohol	Weighted mode (NOME)	160	2.19866	2.2032	0.319826
C_Deltaproteobacteria_RNT	current drinkers vs. never	alcohol	Simple mode (NOME)	160	1.44685	2.60018	0.578692
C_Deltaproteobacteria_RNT	current drinkers vs. never	alcohol	Robust adjusted profile score (RAPS)	160	0.71961	0.594046	0.225753
C_Deltaproteobacteria_RNT	current drinkers vs. never	alcohol	Sign concordance test	160	0.0875	NA	0.30406
C_Deltaproteobacteria_RNT	current drinkers vs. never	alcohol	Unweighted regression	160	0.346653	6.64793	0.958414
C_Gammaproteobacteria_RNT	current drinkers vs. never	alcohol	Maximum likelihood	160	1.06063	0.578686	0.066828
C_Gammaproteobacteria_RNT	current drinkers vs. never	alcohol	MR Egger	160	0.630968	1.31004	0.630728
C_Gammaproteobacteria_RNT	current drinkers vs. never	alcohol	MR Egger (bootstrap)	160	1.67874	1.33315	0.094
C_Gammaproteobacteria_RNT	current drinkers vs. never	alcohol	Simple median	160	0.711563	0.825151	0.388499
C_Gammaproteobacteria_RNT	current drinkers vs. never	alcohol	Weighted median	160	0.872505	0.834304	0.295659
C_Gammaproteobacteria_RNT	current drinkers vs. never	alcohol	Penalised weighted median	160	0.819091	0.851852	0.33628
C_Gammaproteobacteria_RNT	current drinkers vs. never	alcohol	Inverse variance weighted	160	1.05863	0.564337	0.0606708
C_Gammaproteobacteria_RNT	current drinkers vs. never	alcohol	IVW radial	160	1.05867	0.551218	0.0547824
C_Gammaproteobacteria_RNT	current drinkers vs. never	alcohol	Inverse variance weighted (multiplicative random effects)	160	1.05863	0.55121	0.0547875
C_Gammaproteobacteria_RNT	current drinkers vs. never	alcohol	Inverse variance weighted (fixed effects)	160	1.05863	0.564337	0.0606708
C_Gammaproteobacteria_RNT	current drinkers vs. never	alcohol	Simple mode	160	-0.186503	2.57323	0.942312
C_Gammaproteobacteria_RNT	current drinkers vs. never	alcohol	Weighted mode	160	0.315936	2.09678	0.880421
C_Gammaproteobacteria_RNT	current drinkers vs. never	alcohol	Weighted mode (NOME)	160	0.315936	2.24099	0.888064
C_Gammaproteobacteria_RNT	current drinkers vs. never	alcohol	Simple mode (NOME)	160	-0.186503	2.65098	0.944002
C_Gammaproteobacteria_RNT	current drinkers vs. never	alcohol	Robust adjusted profile score (RAPS)	160	1.06899	0.611064	0.0802233
C_Gammaproteobacteria_RNT	current drinkers vs. never	alcohol	Sign concordance test	160	0.075	NA	0.384567
C_Gammaproteobacteria_RNT	current drinkers vs. never	alcohol	Unweighted regression	160	1.33077	6.64793	0.841341
Div_Chao1_RNT	current drinkers vs. never	alcohol	Maximum likelihood	160	0.877339	0.4989	0.0786547
Div_Chao1_RNT	current drinkers vs. never	alcohol	MR Egger	160	0.173587	1.13753	0.878909
Div_Chao1_RNT	current drinkers vs. never	alcohol	MR Egger (bootstrap)	160	0.832281	1.11523	0.219
Div_Chao1_RNT	current drinkers vs. never	alcohol	Simple median	160	0.790041	0.7215	0.273517
Div_Chao1_RNT	current drinkers vs. never	alcohol	Weighted median	160	0.81989	0.747568	0.272754
Div_Chao1_RNT	current drinkers vs. never	alcohol	Penalised weighted median	160	0.862382	0.750995	0.250836
Div_Chao1_RNT	current drinkers vs. never	alcohol	Inverse variance weighted	160	0.842012	0.491005	0.0863679
Div_Chao1_RNT	current drinkers vs. never	alcohol	IVW radial	160	0.842033	0.491005	0.0863602
Div_Chao1_RNT	current drinkers vs. never	alcohol	Inverse variance weighted (multiplicative random effects)	160	0.842012	0.491005	0.0863679
Div_Chao1_RNT	current drinkers vs. never	alcohol	Inverse variance weighted (fixed effects)	160	0.842012	0.48534	0.0827602
Div_Chao1_RNT	current drinkers vs. never	alcohol	Simple mode	160	-1.23039	2.16901	0.571339
Div_Chao1_RNT	current drinkers vs. never	alcohol	Weighted mode	160	-0.353272	1.73763	0.839155
Div_Chao1_RNT	current drinkers vs. never	alcohol	Weighted mode (NOME)	160	-0.440984	1.86762	0.813643
Div_Chao1_RNT	current drinkers vs. never	alcohol	Simple mode (NOME)	160	-1.23039	2.22746	0.581469
Div_Chao1_RNT	current drinkers vs. never	alcohol	Robust adjusted profile score (RAPS)	160	1.03977	0.534194	0.0516022
Div_Chao1_RNT	current drinkers vs. never	alcohol	Sign concordance test	160	0.0875	NA	0.30406
Div_Chao1_RNT	current drinkers vs. never	alcohol	Unweighted regression	160	0.620662	6.64793	0.925616
Div_NumberGenera_RNT	current drinkers vs. never	alcohol	Maximum likelihood	160	0.850041	0.500243	0.0892707
Div_NumberGenera_RNT	current drinkers vs. never	alcohol	MR Egger	160	0.372228	1.15795	0.748292
Div_NumberGenera_RNT	current drinkers vs. never	alcohol	MR Egger (bootstrap)	160	0.651165	1.11421	0.287
Div_NumberGenera_RNT	current drinkers vs. never	alcohol	Simple median	160	0.701267	0.723161	0.332184
Div_NumberGenera_RNT	current drinkers vs. never	alcohol	Weighted median	160	0.984371	0.754355	0.191921
Div_NumberGenera_RNT	current drinkers vs. never	alcohol	Penalised weighted median	160	0.987509	0.737466	0.180552
Div_NumberGenera_RNT	current drinkers vs. never	alcohol	Inverse variance weighted	160	0.816767	0.499658	0.102122
Div_NumberGenera_RNT	current drinkers vs. never	alcohol	IVW radial	160	0.816794	0.499659	0.102111
Div_NumberGenera_RNT	current drinkers vs. never	alcohol	Inverse variance weighted (multiplicative random effects)	160	0.816767	0.499658	0.102122
Div_NumberGenera_RNT	current drinkers vs. never	alcohol	Inverse variance weighted (fixed effects)	160	0.816767	0.486319	0.0930571
Div_NumberGenera_RNT	current drinkers vs. never	alcohol	Simple mode	160	-0.13685	2.20714	0.950638
Div_NumberGenera_RNT	current drinkers vs. never	alcohol	Weighted mode	160	1.17354	1.80409	0.516317
Div_NumberGenera_RNT	current drinkers vs. never	alcohol	Weighted mode (NOME)	160	1.34825	1.72189	0.434787
Div_NumberGenera_RNT	current drinkers vs. never	alcohol	Simple mode (NOME)	160	-0.13685	2.17719	0.94996
Div_NumberGenera_RNT	current drinkers vs. never	alcohol	Robust adjusted profile score (RAPS)	160	1.01702	0.54789	0.0634185
Div_NumberGenera_RNT	current drinkers vs. never	alcohol	Sign concordance test	160	0.1125	NA	0.178777
Div_NumberGenera_RNT	current drinkers vs. never	alcohol	Unweighted regression	160	0.655988	6.64793	0.921396
Div_Shannon_RNT	current drinkers vs. never	alcohol	Maximum likelihood	160	0.361981	0.505467	0.47391
Div_Shannon_RNT	current drinkers vs. never	alcohol	MR Egger	160	1.014	1.17553	0.389669
Div_Shannon_RNT	current drinkers vs. never	alcohol	MR Egger (bootstrap)	160	-0.925546	1.1949	0.223
Div_Shannon_RNT	current drinkers vs. never	alcohol	Simple median	160	0.759567	0.711646	0.285819
Div_Shannon_RNT	current drinkers vs. never	alcohol	Weighted median	160	0.90807	0.741036	0.220422
Div_Shannon_RNT	current drinkers vs. never	alcohol	Penalised weighted median	160	0.990192	0.762457	0.194051
Div_Shannon_RNT	current drinkers vs. never	alcohol	Inverse variance weighted	160	0.356099	0.507556	0.482932
Div_Shannon_RNT	current drinkers vs. never	alcohol	IVW radial	160	0.356093	0.507557	0.48294
Div_Shannon_RNT	current drinkers vs. never	alcohol	Inverse variance weighted (multiplicative random effects)	160	0.356099	0.507556	0.482932
Div_Shannon_RNT	current drinkers vs. never	alcohol	Inverse variance weighted (fixed effects)	160	0.356099	0.491632	0.46887
Div_Shannon_RNT	current drinkers vs. never	alcohol	Simple mode	160	0.986929	2.26658	0.663843
Div_Shannon_RNT	current drinkers vs. never	alcohol	Weighted mode	160	1.59682	1.80036	0.376448
Div_Shannon_RNT	current drinkers vs. never	alcohol	Weighted mode (NOME)	160	1.59682	1.81205	0.379526
Div_Shannon_RNT	current drinkers vs. never	alcohol	Simple mode (NOME)	160	0.986929	2.14963	0.646778
Div_Shannon_RNT	current drinkers vs. never	alcohol	Robust adjusted profile score (RAPS)	160	0.519907	0.546734	0.341639
Div_Shannon_RNT	current drinkers vs. never	alcohol	Sign concordance test	160	0.1	NA	0.235582
Div_Shannon_RNT	current drinkers vs. never	alcohol	Unweighted regression	160	0.437557	6.64793	0.947522
F_Acidaminococcaceae_RNT	current drinkers vs. never	alcohol	Maximum likelihood	160	-0.0176906	0.604275	0.976645
F_Acidaminococcaceae_RNT	current drinkers vs. never	alcohol	MR Egger	160	-0.636435	1.36738	0.642256
F_Acidaminococcaceae_RNT	current drinkers vs. never	alcohol	MR Egger (bootstrap)	160	0.401452	1.4052	0.399
F_Acidaminococcaceae_RNT	current drinkers vs. never	alcohol	Simple median	160	-0.657389	0.863345	0.446392
F_Acidaminococcaceae_RNT	current drinkers vs. never	alcohol	Weighted median	160	-0.709613	0.924989	0.442987
F_Acidaminococcaceae_RNT	current drinkers vs. never	alcohol	Penalised weighted median	160	-0.713609	0.918348	0.437125
F_Acidaminococcaceae_RNT	current drinkers vs. never	alcohol	Inverse variance weighted	160	-0.01791	0.589919	0.97578
F_Acidaminococcaceae_RNT	current drinkers vs. never	alcohol	IVW radial	160	-0.01791	0.571171	0.974985
F_Acidaminococcaceae_RNT	current drinkers vs. never	alcohol	Inverse variance weighted (multiplicative random effects)	160	-0.01791	0.571171	0.974985
F_Acidaminococcaceae_RNT	current drinkers vs. never	alcohol	Inverse variance weighted (fixed effects)	160	-0.01791	0.589919	0.97578
F_Acidaminococcaceae_RNT	current drinkers vs. never	alcohol	Simple mode	160	-2.61504	2.73969	0.341277
F_Acidaminococcaceae_RNT	current drinkers vs. never	alcohol	Weighted mode	160	-1.50869	2.25447	0.50434
F_Acidaminococcaceae_RNT	current drinkers vs. never	alcohol	Weighted mode (NOME)	160	-1.61932	2.09918	0.441611
F_Acidaminococcaceae_RNT	current drinkers vs. never	alcohol	Simple mode (NOME)	160	-2.61504	2.70434	0.335023
F_Acidaminococcaceae_RNT	current drinkers vs. never	alcohol	Robust adjusted profile score (RAPS)	160	-0.138894	0.638689	0.827844
F_Acidaminococcaceae_RNT	current drinkers vs. never	alcohol	Sign concordance test	160	-0.0375	NA	0.692762
F_Acidaminococcaceae_RNT	current drinkers vs. never	alcohol	Unweighted regression	160	-0.478719	6.64793	0.942594
F_Coriobacteriaceae_RNT	current drinkers vs. never	alcohol	Maximum likelihood	160	1.07605	0.507968	0.034147
F_Coriobacteriaceae_RNT	current drinkers vs. never	alcohol	MR Egger	160	2.4112	1.19657	0.0455906
F_Coriobacteriaceae_RNT	current drinkers vs. never	alcohol	MR Egger (bootstrap)	160	-0.331985	1.29523	0.388
F_Coriobacteriaceae_RNT	current drinkers vs. never	alcohol	Simple median	160	0.694605	0.747774	0.352943
F_Coriobacteriaceae_RNT	current drinkers vs. never	alcohol	Weighted median	160	0.688832	0.735594	0.349052
F_Coriobacteriaceae_RNT	current drinkers vs. never	alcohol	Penalised weighted median	160	0.616537	0.754567	0.413887
F_Coriobacteriaceae_RNT	current drinkers vs. never	alcohol	Inverse variance weighted	160	1.0526	0.518514	0.0423538
F_Coriobacteriaceae_RNT	current drinkers vs. never	alcohol	IVW radial	160	1.05257	0.51852	0.0423606
F_Coriobacteriaceae_RNT	current drinkers vs. never	alcohol	Inverse variance weighted (multiplicative random effects)	160	1.0526	0.518514	0.0423538
F_Coriobacteriaceae_RNT	current drinkers vs. never	alcohol	Inverse variance weighted (fixed effects)	160	1.0526	0.493369	0.0328845
F_Coriobacteriaceae_RNT	current drinkers vs. never	alcohol	Simple mode	160	0.105037	2.35362	0.96446
F_Coriobacteriaceae_RNT	current drinkers vs. never	alcohol	Weighted mode	160	0.105037	2.51763	0.966774
F_Coriobacteriaceae_RNT	current drinkers vs. never	alcohol	Weighted mode (NOME)	160	0.105037	2.76678	0.969764
F_Coriobacteriaceae_RNT	current drinkers vs. never	alcohol	Simple mode (NOME)	160	0.105037	2.307	0.963742
F_Coriobacteriaceae_RNT	current drinkers vs. never	alcohol	Robust adjusted profile score (RAPS)	160	0.969004	0.559669	0.0833825
F_Coriobacteriaceae_RNT	current drinkers vs. never	alcohol	Sign concordance test	160	0.125	NA	0.132823
F_Coriobacteriaceae_RNT	current drinkers vs. never	alcohol	Unweighted regression	160	1.38013	6.64793	0.835539
F_Desulfovibrionaceae_RNT	current drinkers vs. never	alcohol	Maximum likelihood	160	0.322253	0.544864	0.554227
F_Desulfovibrionaceae_RNT	current drinkers vs. never	alcohol	MR Egger	160	0.912439	1.27467	0.475156
F_Desulfovibrionaceae_RNT	current drinkers vs. never	alcohol	MR Egger (bootstrap)	160	-0.913993	1.28666	0.241
F_Desulfovibrionaceae_RNT	current drinkers vs. never	alcohol	Simple median	160	0.472534	0.783296	0.546333
F_Desulfovibrionaceae_RNT	current drinkers vs. never	alcohol	Weighted median	160	0.559073	0.787793	0.477909
F_Desulfovibrionaceae_RNT	current drinkers vs. never	alcohol	Penalised weighted median	160	0.567607	0.778341	0.465847
F_Desulfovibrionaceae_RNT	current drinkers vs. never	alcohol	Inverse variance weighted	160	0.308138	0.547599	0.573635
F_Desulfovibrionaceae_RNT	current drinkers vs. never	alcohol	IVW radial	160	0.308141	0.547601	0.573632
F_Desulfovibrionaceae_RNT	current drinkers vs. never	alcohol	Inverse variance weighted (multiplicative random effects)	160	0.308138	0.547599	0.573635
F_Desulfovibrionaceae_RNT	current drinkers vs. never	alcohol	Inverse variance weighted (fixed effects)	160	0.308138	0.530272	0.561178
F_Desulfovibrionaceae_RNT	current drinkers vs. never	alcohol	Simple mode	160	0.477757	2.30048	0.835747
F_Desulfovibrionaceae_RNT	current drinkers vs. never	alcohol	Weighted mode	160	0.896319	1.85498	0.629621
F_Desulfovibrionaceae_RNT	current drinkers vs. never	alcohol	Weighted mode (NOME)	160	0.896319	1.99016	0.653053
F_Desulfovibrionaceae_RNT	current drinkers vs. never	alcohol	Simple mode (NOME)	160	0.477757	2.50883	0.849215
F_Desulfovibrionaceae_RNT	current drinkers vs. never	alcohol	Robust adjusted profile score (RAPS)	160	0.30725	0.593459	0.604649
F_Desulfovibrionaceae_RNT	current drinkers vs. never	alcohol	Sign concordance test	160	0.0625	NA	0.476882
F_Desulfovibrionaceae_RNT	current drinkers vs. never	alcohol	Unweighted regression	160	0.0251159	6.64793	0.996986
F_Enterobacteriaceae_RNT	current drinkers vs. never	alcohol	Maximum likelihood	160	0.246365	0.661547	0.709589
F_Enterobacteriaceae_RNT	current drinkers vs. never	alcohol	MR Egger	160	0.617198	1.49561	0.680405
F_Enterobacteriaceae_RNT	current drinkers vs. never	alcohol	MR Egger (bootstrap)	160	0.548952	1.54027	0.361
F_Enterobacteriaceae_RNT	current drinkers vs. never	alcohol	Simple median	160	0.303867	0.921802	0.741669
F_Enterobacteriaceae_RNT	current drinkers vs. never	alcohol	Weighted median	160	-0.291175	1.00403	0.771811
F_Enterobacteriaceae_RNT	current drinkers vs. never	alcohol	Penalised weighted median	160	-0.29024	0.974607	0.765854
F_Enterobacteriaceae_RNT	current drinkers vs. never	alcohol	Inverse variance weighted	160	0.243962	0.646216	0.705784
F_Enterobacteriaceae_RNT	current drinkers vs. never	alcohol	IVW radial	160	0.243966	0.622477	0.695112
F_Enterobacteriaceae_RNT	current drinkers vs. never	alcohol	Inverse variance weighted (multiplicative random effects)	160	0.243962	0.622477	0.695116
F_Enterobacteriaceae_RNT	current drinkers vs. never	alcohol	Inverse variance weighted (fixed effects)	160	0.243962	0.646216	0.705784
F_Enterobacteriaceae_RNT	current drinkers vs. never	alcohol	Simple mode	160	4.35837	2.77915	0.118814
F_Enterobacteriaceae_RNT	current drinkers vs. never	alcohol	Weighted mode	160	-2.06357	2.31727	0.374534
F_Enterobacteriaceae_RNT	current drinkers vs. never	alcohol	Weighted mode (NOME)	160	-2.06357	2.49884	0.410149
F_Enterobacteriaceae_RNT	current drinkers vs. never	alcohol	Simple mode (NOME)	160	4.35837	2.94637	0.141057
F_Enterobacteriaceae_RNT	current drinkers vs. never	alcohol	Robust adjusted profile score (RAPS)	160	0.351655	0.700218	0.615521
F_Enterobacteriaceae_RNT	current drinkers vs. never	alcohol	Sign concordance test	160	0.0125	NA	0.93702
F_Enterobacteriaceae_RNT	current drinkers vs. never	alcohol	Unweighted regression	160	1.05778	6.64793	0.873579
F_Enterococcaceae_RNT	current drinkers vs. never	alcohol	Maximum likelihood	160	0.0268492	0.996418	0.978503
F_Enterococcaceae_RNT	current drinkers vs. never	alcohol	MR Egger	160	1.31144	2.25267	0.56128
F_Enterococcaceae_RNT	current drinkers vs. never	alcohol	MR Egger (bootstrap)	160	-0.0956197	2.25847	0.487
F_Enterococcaceae_RNT	current drinkers vs. never	alcohol	Simple median	160	1.10885	1.40556	0.430167
F_Enterococcaceae_RNT	current drinkers vs. never	alcohol	Weighted median	160	1.62253	1.42418	0.254589
F_Enterococcaceae_RNT	current drinkers vs. never	alcohol	Penalised weighted median	160	1.65787	1.44207	0.250291
F_Enterococcaceae_RNT	current drinkers vs. never	alcohol	Inverse variance weighted	160	0.0258912	0.973548	0.978783
F_Enterococcaceae_RNT	current drinkers vs. never	alcohol	IVW radial	160	0.0258911	0.94575	0.97816
F_Enterococcaceae_RNT	current drinkers vs. never	alcohol	Inverse variance weighted (multiplicative random effects)	160	0.0258912	0.94575	0.97816
F_Enterococcaceae_RNT	current drinkers vs. never	alcohol	Inverse variance weighted (fixed effects)	160	0.0258912	0.973548	0.978783
F_Enterococcaceae_RNT	current drinkers vs. never	alcohol	Simple mode	160	2.21644	3.99728	0.580025
F_Enterococcaceae_RNT	current drinkers vs. never	alcohol	Weighted mode	160	2.62603	3.35009	0.434283
F_Enterococcaceae_RNT	current drinkers vs. never	alcohol	Weighted mode (NOME)	160	2.83083	3.56336	0.428131
F_Enterococcaceae_RNT	current drinkers vs. never	alcohol	Simple mode (NOME)	160	2.21644	3.69838	0.549827
F_Enterococcaceae_RNT	current drinkers vs. never	alcohol	Robust adjusted profile score (RAPS)	160	0.263651	1.05466	0.802598
F_Enterococcaceae_RNT	current drinkers vs. never	alcohol	Sign concordance test	160	0.0875	NA	0.30406
F_Enterococcaceae_RNT	current drinkers vs. never	alcohol	Unweighted regression	160	0.526072	6.64793	0.936927
F_Erysipelotrichaceae_RNT	current drinkers vs. never	alcohol	Maximum likelihood	160	0.717734	0.509285	0.158748
F_Erysipelotrichaceae_RNT	current drinkers vs. never	alcohol	MR Egger	160	2.10252	1.15018	0.0694378
F_Erysipelotrichaceae_RNT	current drinkers vs. never	alcohol	MR Egger (bootstrap)	160	-0.0812738	1.21365	0.452
F_Erysipelotrichaceae_RNT	current drinkers vs. never	alcohol	Simple median	160	0.839466	0.702454	0.232069
F_Erysipelotrichaceae_RNT	current drinkers vs. never	alcohol	Weighted median	160	0.754874	0.742501	0.309313
F_Erysipelotrichaceae_RNT	current drinkers vs. never	alcohol	Penalised weighted median	160	0.754598	0.752817	0.316167
F_Erysipelotrichaceae_RNT	current drinkers vs. never	alcohol	Inverse variance weighted	160	0.689833	0.497302	0.165395
F_Erysipelotrichaceae_RNT	current drinkers vs. never	alcohol	IVW radial	160	0.689755	0.485	0.154976
F_Erysipelotrichaceae_RNT	current drinkers vs. never	alcohol	Inverse variance weighted (multiplicative random effects)	160	0.689833	0.484992	0.154922
F_Erysipelotrichaceae_RNT	current drinkers vs. never	alcohol	Inverse variance weighted (fixed effects)	160	0.689833	0.497302	0.165395
F_Erysipelotrichaceae_RNT	current drinkers vs. never	alcohol	Simple mode	160	2.32996	2.10194	0.269328
F_Erysipelotrichaceae_RNT	current drinkers vs. never	alcohol	Weighted mode	160	0.912855	1.68907	0.589645
F_Erysipelotrichaceae_RNT	current drinkers vs. never	alcohol	Weighted mode (NOME)	160	0.912855	1.77406	0.607576
F_Erysipelotrichaceae_RNT	current drinkers vs. never	alcohol	Simple mode (NOME)	160	2.32996	2.24001	0.299848
F_Erysipelotrichaceae_RNT	current drinkers vs. never	alcohol	Robust adjusted profile score (RAPS)	160	0.721925	0.538684	0.180192
F_Erysipelotrichaceae_RNT	current drinkers vs. never	alcohol	Sign concordance test	160	0.125	NA	0.132823
F_Erysipelotrichaceae_RNT	current drinkers vs. never	alcohol	Unweighted regression	160	1.68737	6.64793	0.799635
F_Lachnospiraceae_RNT	current drinkers vs. never	alcohol	Maximum likelihood	160	-0.627819	0.501756	0.210845
F_Lachnospiraceae_RNT	current drinkers vs. never	alcohol	MR Egger	160	-1.34366	1.13507	0.238282
F_Lachnospiraceae_RNT	current drinkers vs. never	alcohol	MR Egger (bootstrap)	160	0.584791	1.14955	0.315
F_Lachnospiraceae_RNT	current drinkers vs. never	alcohol	Simple median	160	-0.425714	0.7005	0.543367
F_Lachnospiraceae_RNT	current drinkers vs. never	alcohol	Weighted median	160	-0.0126189	0.699112	0.985599
F_Lachnospiraceae_RNT	current drinkers vs. never	alcohol	Penalised weighted median	160	0.0125326	0.734813	0.986392
F_Lachnospiraceae_RNT	current drinkers vs. never	alcohol	Inverse variance weighted	160	-0.635938	0.489907	0.19426
F_Lachnospiraceae_RNT	current drinkers vs. never	alcohol	IVW radial	160	-0.635973	0.473908	0.179604
F_Lachnospiraceae_RNT	current drinkers vs. never	alcohol	Inverse variance weighted (multiplicative random effects)	160	-0.635938	0.473902	0.179622
F_Lachnospiraceae_RNT	current drinkers vs. never	alcohol	Inverse variance weighted (fixed effects)	160	-0.635938	0.489907	0.19426
F_Lachnospiraceae_RNT	current drinkers vs. never	alcohol	Simple mode	160	1.17795	2.1407	0.582911
F_Lachnospiraceae_RNT	current drinkers vs. never	alcohol	Weighted mode	160	1.54871	2.01438	0.443135
F_Lachnospiraceae_RNT	current drinkers vs. never	alcohol	Weighted mode (NOME)	160	1.6414	2.06352	0.427545
F_Lachnospiraceae_RNT	current drinkers vs. never	alcohol	Simple mode (NOME)	160	1.17795	2.2881	0.607398
F_Lachnospiraceae_RNT	current drinkers vs. never	alcohol	Robust adjusted profile score (RAPS)	160	-0.752887	0.531004	0.156233
F_Lachnospiraceae_RNT	current drinkers vs. never	alcohol	Sign concordance test	160	-0.0625	NA	0.476882
F_Lachnospiraceae_RNT	current drinkers vs. never	alcohol	Unweighted regression	160	-1.87329	6.64793	0.778108
F_Peptostreptococcaceae_RNT	current drinkers vs. never	alcohol	Maximum likelihood	160	0.120405	0.533065	0.821301
F_Peptostreptococcaceae_RNT	current drinkers vs. never	alcohol	MR Egger	160	-1.11069	1.205	0.358071
F_Peptostreptococcaceae_RNT	current drinkers vs. never	alcohol	MR Egger (bootstrap)	160	1.18547	1.28966	0.172
F_Peptostreptococcaceae_RNT	current drinkers vs. never	alcohol	Simple median	160	-0.459023	0.768097	0.5501
F_Peptostreptococcaceae_RNT	current drinkers vs. never	alcohol	Weighted median	160	-0.475808	0.793273	0.548637
F_Peptostreptococcaceae_RNT	current drinkers vs. never	alcohol	Penalised weighted median	160	-0.496473	0.807702	0.53877
F_Peptostreptococcaceae_RNT	current drinkers vs. never	alcohol	Inverse variance weighted	160	0.121875	0.520557	0.814889
F_Peptostreptococcaceae_RNT	current drinkers vs. never	alcohol	IVW radial	160	0.121875	0.498432	0.80683
F_Peptostreptococcaceae_RNT	current drinkers vs. never	alcohol	Inverse variance weighted (multiplicative random effects)	160	0.121875	0.498431	0.80683
F_Peptostreptococcaceae_RNT	current drinkers vs. never	alcohol	Inverse variance weighted (fixed effects)	160	0.121875	0.520557	0.814889
F_Peptostreptococcaceae_RNT	current drinkers vs. never	alcohol	Simple mode	160	-1.02639	2.06724	0.620226
F_Peptostreptococcaceae_RNT	current drinkers vs. never	alcohol	Weighted mode	160	-0.92553	1.76822	0.601407
F_Peptostreptococcaceae_RNT	current drinkers vs. never	alcohol	Weighted mode (NOME)	160	-1.02639	1.84099	0.577956
F_Peptostreptococcaceae_RNT	current drinkers vs. never	alcohol	Simple mode (NOME)	160	-1.02639	2.07794	0.622027
F_Peptostreptococcaceae_RNT	current drinkers vs. never	alcohol	Robust adjusted profile score (RAPS)	160	0.0600327	0.56387	0.915213
F_Peptostreptococcaceae_RNT	current drinkers vs. never	alcohol	Sign concordance test	160	-0.0375	NA	0.692762
F_Peptostreptococcaceae_RNT	current drinkers vs. never	alcohol	Unweighted regression	160	-0.293094	6.64793	0.964834
F_Porphyromonadaceae_RNT	current drinkers vs. never	alcohol	Maximum likelihood	160	0.344661	0.499403	0.490102
F_Porphyromonadaceae_RNT	current drinkers vs. never	alcohol	MR Egger	160	0.708915	1.12705	0.530257
F_Porphyromonadaceae_RNT	current drinkers vs. never	alcohol	MR Egger (bootstrap)	160	-0.361601	1.17131	0.383
F_Porphyromonadaceae_RNT	current drinkers vs. never	alcohol	Simple median	160	-0.0164872	0.687527	0.980868
F_Porphyromonadaceae_RNT	current drinkers vs. never	alcohol	Weighted median	160	-0.261713	0.744959	0.725354
F_Porphyromonadaceae_RNT	current drinkers vs. never	alcohol	Penalised weighted median	160	-0.291344	0.744745	0.69565
F_Porphyromonadaceae_RNT	current drinkers vs. never	alcohol	Inverse variance weighted	160	0.32937	0.487894	0.499621
F_Porphyromonadaceae_RNT	current drinkers vs. never	alcohol	IVW radial	160	0.329358	0.4657	0.479422
F_Porphyromonadaceae_RNT	current drinkers vs. never	alcohol	Inverse variance weighted (multiplicative random effects)	160	0.32937	0.465698	0.479405
F_Porphyromonadaceae_RNT	current drinkers vs. never	alcohol	Inverse variance weighted (fixed effects)	160	0.32937	0.487894	0.499621
F_Porphyromonadaceae_RNT	current drinkers vs. never	alcohol	Simple mode	160	-0.834616	2.10132	0.691763
F_Porphyromonadaceae_RNT	current drinkers vs. never	alcohol	Weighted mode	160	-1.27834	1.80471	0.479775
F_Porphyromonadaceae_RNT	current drinkers vs. never	alcohol	Weighted mode (NOME)	160	-1.27834	1.72664	0.460174
F_Porphyromonadaceae_RNT	current drinkers vs. never	alcohol	Simple mode (NOME)	160	-0.834616	2.09487	0.690863
F_Porphyromonadaceae_RNT	current drinkers vs. never	alcohol	Robust adjusted profile score (RAPS)	160	0.268183	0.528635	0.611936
F_Porphyromonadaceae_RNT	current drinkers vs. never	alcohol	Sign concordance test	160	-0.0125	NA	0.93702
F_Porphyromonadaceae_RNT	current drinkers vs. never	alcohol	Unweighted regression	160	0.852602	6.64793	0.897951
F_Rhodospirillaceae_RNT	current drinkers vs. never	alcohol	Maximum likelihood	160	-0.597637	0.656591	0.362711
F_Rhodospirillaceae_RNT	current drinkers vs. never	alcohol	MR Egger	160	1.84684	1.481	0.214235
F_Rhodospirillaceae_RNT	current drinkers vs. never	alcohol	MR Egger (bootstrap)	160	-2.69753	1.50099	0.034
F_Rhodospirillaceae_RNT	current drinkers vs. never	alcohol	Simple median	160	-1.00004	0.926871	0.280614
F_Rhodospirillaceae_RNT	current drinkers vs. never	alcohol	Weighted median	160	-1.13658	0.92356	0.218455
F_Rhodospirillaceae_RNT	current drinkers vs. never	alcohol	Penalised weighted median	160	-1.17488	0.948288	0.215363
F_Rhodospirillaceae_RNT	current drinkers vs. never	alcohol	Inverse variance weighted	160	-0.5924	0.639997	0.354639
F_Rhodospirillaceae_RNT	current drinkers vs. never	alcohol	IVW radial	160	-0.592395	0.622906	0.341595
F_Rhodospirillaceae_RNT	current drinkers vs. never	alcohol	Inverse variance weighted (multiplicative random effects)	160	-0.5924	0.622907	0.341592
F_Rhodospirillaceae_RNT	current drinkers vs. never	alcohol	Inverse variance weighted (fixed effects)	160	-0.5924	0.639997	0.354639
F_Rhodospirillaceae_RNT	current drinkers vs. never	alcohol	Simple mode	160	-2.52198	2.76093	0.362387
F_Rhodospirillaceae_RNT	current drinkers vs. never	alcohol	Weighted mode	160	-3.17096	2.76475	0.253136
F_Rhodospirillaceae_RNT	current drinkers vs. never	alcohol	Weighted mode (NOME)	160	-3.17096	2.54812	0.215173
F_Rhodospirillaceae_RNT	current drinkers vs. never	alcohol	Simple mode (NOME)	160	-2.52198	2.91858	0.388827
F_Rhodospirillaceae_RNT	current drinkers vs. never	alcohol	Robust adjusted profile score (RAPS)	160	-0.722141	0.692141	0.296789
F_Rhodospirillaceae_RNT	current drinkers vs. never	alcohol	Sign concordance test	160	-0.1	NA	0.235582
F_Rhodospirillaceae_RNT	current drinkers vs. never	alcohol	Unweighted regression	160	1.08701	6.64793	0.870116
F_Ruminococcaceae_RNT	current drinkers vs. never	alcohol	Maximum likelihood	160	-0.635692	0.517777	0.219547
F_Ruminococcaceae_RNT	current drinkers vs. never	alcohol	MR Egger	160	-0.669115	1.19747	0.577108
F_Ruminococcaceae_RNT	current drinkers vs. never	alcohol	MR Egger (bootstrap)	160	-0.357238	1.25439	0.384
F_Ruminococcaceae_RNT	current drinkers vs. never	alcohol	Simple median	160	-1.36501	0.742025	0.0658304
F_Ruminococcaceae_RNT	current drinkers vs. never	alcohol	Weighted median	160	-1.13914	0.756318	0.132026
F_Ruminococcaceae_RNT	current drinkers vs. never	alcohol	Penalised weighted median	160	-1.22545	0.747026	0.100913
F_Ruminococcaceae_RNT	current drinkers vs. never	alcohol	Inverse variance weighted	160	-0.652155	0.515613	0.205938
F_Ruminococcaceae_RNT	current drinkers vs. never	alcohol	IVW radial	160	-0.652183	0.515615	0.20592
F_Ruminococcaceae_RNT	current drinkers vs. never	alcohol	Inverse variance weighted (multiplicative random effects)	160	-0.652155	0.515613	0.205938
F_Ruminococcaceae_RNT	current drinkers vs. never	alcohol	Inverse variance weighted (fixed effects)	160	-0.652155	0.503642	0.195363
F_Ruminococcaceae_RNT	current drinkers vs. never	alcohol	Simple mode	160	-2.44437	2.31972	0.293604
F_Ruminococcaceae_RNT	current drinkers vs. never	alcohol	Weighted mode	160	-2.05134	2.08885	0.32757
F_Ruminococcaceae_RNT	current drinkers vs. never	alcohol	Weighted mode (NOME)	160	-2.1496	2.25088	0.341024
F_Ruminococcaceae_RNT	current drinkers vs. never	alcohol	Simple mode (NOME)	160	-2.44437	2.44147	0.318258
F_Ruminococcaceae_RNT	current drinkers vs. never	alcohol	Robust adjusted profile score (RAPS)	160	-0.759084	0.562377	0.177087
F_Ruminococcaceae_RNT	current drinkers vs. never	alcohol	Sign concordance test	160	-0.1375	NA	0.0965694
F_Ruminococcaceae_RNT	current drinkers vs. never	alcohol	Unweighted regression	160	-1.0284	6.64793	0.877062
F_Streptococcaceae_RNT	current drinkers vs. never	alcohol	Maximum likelihood	160	0.0587084	0.531139	0.911987
F_Streptococcaceae_RNT	current drinkers vs. never	alcohol	MR Egger	160	0.802671	1.20622	0.506739
F_Streptococcaceae_RNT	current drinkers vs. never	alcohol	MR Egger (bootstrap)	160	-0.22812	1.1937	0.426
F_Streptococcaceae_RNT	current drinkers vs. never	alcohol	Simple median	160	-0.180711	0.77355	0.815285
F_Streptococcaceae_RNT	current drinkers vs. never	alcohol	Weighted median	160	0.115328	0.805884	0.886206
F_Streptococcaceae_RNT	current drinkers vs. never	alcohol	Penalised weighted median	160	0.129318	0.754395	0.863894
F_Streptococcaceae_RNT	current drinkers vs. never	alcohol	Inverse variance weighted	160	0.0579276	0.519724	0.911253
F_Streptococcaceae_RNT	current drinkers vs. never	alcohol	IVW radial	160	0.0579278	0.480558	0.904053
F_Streptococcaceae_RNT	current drinkers vs. never	alcohol	Inverse variance weighted (multiplicative random effects)	160	0.0579276	0.480558	0.904054
F_Streptococcaceae_RNT	current drinkers vs. never	alcohol	Inverse variance weighted (fixed effects)	160	0.0579276	0.519724	0.911253
F_Streptococcaceae_RNT	current drinkers vs. never	alcohol	Simple mode	160	-0.920649	2.32143	0.692203
F_Streptococcaceae_RNT	current drinkers vs. never	alcohol	Weighted mode	160	0.210508	2.07444	0.9193
F_Streptococcaceae_RNT	current drinkers vs. never	alcohol	Weighted mode (NOME)	160	0.210508	2.01087	0.916758
F_Streptococcaceae_RNT	current drinkers vs. never	alcohol	Simple mode (NOME)	160	-0.920649	2.33613	0.694041
F_Streptococcaceae_RNT	current drinkers vs. never	alcohol	Robust adjusted profile score (RAPS)	160	0.0884633	0.564226	0.875413
F_Streptococcaceae_RNT	current drinkers vs. never	alcohol	Sign concordance test	160	-0.025	NA	0.812616
F_Streptococcaceae_RNT	current drinkers vs. never	alcohol	Unweighted regression	160	0.385993	6.64793	0.953699
F_Sutterellaceae_RNT	current drinkers vs. never	alcohol	Maximum likelihood	160	-0.137769	0.520514	0.791257
F_Sutterellaceae_RNT	current drinkers vs. never	alcohol	MR Egger	160	-1.37042	1.19974	0.255074
F_Sutterellaceae_RNT	current drinkers vs. never	alcohol	MR Egger (bootstrap)	160	0.490235	1.2876	0.36
F_Sutterellaceae_RNT	current drinkers vs. never	alcohol	Simple median	160	-0.036382	0.748923	0.961255
F_Sutterellaceae_RNT	current drinkers vs. never	alcohol	Weighted median	160	-0.123547	0.759036	0.870701
F_Sutterellaceae_RNT	current drinkers vs. never	alcohol	Penalised weighted median	160	-0.117574	0.757647	0.876677
F_Sutterellaceae_RNT	current drinkers vs. never	alcohol	Inverse variance weighted	160	-0.136314	0.519559	0.79304
F_Sutterellaceae_RNT	current drinkers vs. never	alcohol	IVW radial	160	-0.136313	0.519559	0.793042
F_Sutterellaceae_RNT	current drinkers vs. never	alcohol	Inverse variance weighted (multiplicative random effects)	160	-0.136314	0.519559	0.79304
F_Sutterellaceae_RNT	current drinkers vs. never	alcohol	Inverse variance weighted (fixed effects)	160	-0.136314	0.506906	0.787996
F_Sutterellaceae_RNT	current drinkers vs. never	alcohol	Simple mode	160	0.779537	2.40531	0.746296
F_Sutterellaceae_RNT	current drinkers vs. never	alcohol	Weighted mode	160	0.38728	2.16502	0.858259
F_Sutterellaceae_RNT	current drinkers vs. never	alcohol	Weighted mode (NOME)	160	0.38728	2.20115	0.860561
F_Sutterellaceae_RNT	current drinkers vs. never	alcohol	Simple mode (NOME)	160	0.779537	2.39304	0.745041
F_Sutterellaceae_RNT	current drinkers vs. never	alcohol	Robust adjusted profile score (RAPS)	160	-0.0678077	0.562097	0.903981
F_Sutterellaceae_RNT	current drinkers vs. never	alcohol	Sign concordance test	160	-0.0125	NA	0.93702
F_Sutterellaceae_RNT	current drinkers vs. never	alcohol	Unweighted regression	160	-0.462283	6.64793	0.944562
F_Veillonellaceae_RNT	current drinkers vs. never	alcohol	Maximum likelihood	160	0.640169	0.582648	0.271889
F_Veillonellaceae_RNT	current drinkers vs. never	alcohol	MR Egger	160	-0.136804	1.32565	0.917937
F_Veillonellaceae_RNT	current drinkers vs. never	alcohol	MR Egger (bootstrap)	160	1.07067	1.35844	0.226
F_Veillonellaceae_RNT	current drinkers vs. never	alcohol	Simple median	160	0.86783	0.82446	0.292522
F_Veillonellaceae_RNT	current drinkers vs. never	alcohol	Weighted median	160	0.00955204	0.830792	0.990827
F_Veillonellaceae_RNT	current drinkers vs. never	alcohol	Penalised weighted median	160	0.00886312	0.849831	0.991679
F_Veillonellaceae_RNT	current drinkers vs. never	alcohol	Inverse variance weighted	160	0.630336	0.570435	0.269155
F_Veillonellaceae_RNT	current drinkers vs. never	alcohol	IVW radial	160	0.630373	0.511026	0.217373
F_Veillonellaceae_RNT	current drinkers vs. never	alcohol	Inverse variance weighted (multiplicative random effects)	160	0.630336	0.511025	0.217399
F_Veillonellaceae_RNT	current drinkers vs. never	alcohol	Inverse variance weighted (fixed effects)	160	0.630336	0.570435	0.269155
F_Veillonellaceae_RNT	current drinkers vs. never	alcohol	Simple mode	160	-1.28501	2.4184	0.595922
F_Veillonellaceae_RNT	current drinkers vs. never	alcohol	Weighted mode	160	-0.64618	2.00757	0.747972
F_Veillonellaceae_RNT	current drinkers vs. never	alcohol	Weighted mode (NOME)	160	-0.737441	1.99534	0.712186
F_Veillonellaceae_RNT	current drinkers vs. never	alcohol	Simple mode (NOME)	160	-1.28501	2.5367	0.613161
F_Veillonellaceae_RNT	current drinkers vs. never	alcohol	Robust adjusted profile score (RAPS)	160	0.599735	0.619912	0.333319
F_Veillonellaceae_RNT	current drinkers vs. never	alcohol	Sign concordance test	160	0.05	NA	0.580129
F_Veillonellaceae_RNT	current drinkers vs. never	alcohol	Unweighted regression	160	0.768406	6.64793	0.907981
G_Acidaminococcus_RNT	current drinkers vs. never	alcohol	Maximum likelihood	160	1.13611	1.26937	0.370775
G_Acidaminococcus_RNT	current drinkers vs. never	alcohol	MR Egger	160	1.74084	3.05781	0.569956
G_Acidaminococcus_RNT	current drinkers vs. never	alcohol	MR Egger (bootstrap)	160	1.72921	2.83051	0.279
G_Acidaminococcus_RNT	current drinkers vs. never	alcohol	Simple median	160	1.84658	1.82139	0.310663
G_Acidaminococcus_RNT	current drinkers vs. never	alcohol	Weighted median	160	2.40226	1.98877	0.22708
G_Acidaminococcus_RNT	current drinkers vs. never	alcohol	Penalised weighted median	160	2.40987	1.94671	0.215747
G_Acidaminococcus_RNT	current drinkers vs. never	alcohol	Inverse variance weighted	160	1.11358	1.29765	0.390809
G_Acidaminococcus_RNT	current drinkers vs. never	alcohol	IVW radial	160	1.11362	1.29767	0.3908
G_Acidaminococcus_RNT	current drinkers vs. never	alcohol	Inverse variance weighted (multiplicative random effects)	160	1.11358	1.29765	0.390809
G_Acidaminococcus_RNT	current drinkers vs. never	alcohol	Inverse variance weighted (fixed effects)	160	1.11358	1.23461	0.36707
G_Acidaminococcus_RNT	current drinkers vs. never	alcohol	Simple mode	160	4.5574	5.68732	0.424139
G_Acidaminococcus_RNT	current drinkers vs. never	alcohol	Weighted mode	160	3.63471	4.41703	0.411807
G_Acidaminococcus_RNT	current drinkers vs. never	alcohol	Weighted mode (NOME)	160	3.94227	4.96547	0.428415
G_Acidaminococcus_RNT	current drinkers vs. never	alcohol	Simple mode (NOME)	160	4.5574	5.71136	0.426087
G_Acidaminococcus_RNT	current drinkers vs. never	alcohol	Robust adjusted profile score (RAPS)	160	1.2403	1.38594	0.370833
G_Acidaminococcus_RNT	current drinkers vs. never	alcohol	Sign concordance test	160	0.0875	NA	0.30406
G_Acidaminococcus_RNT	current drinkers vs. never	alcohol	Unweighted regression	160	2.25856	6.64793	0.734053
G_Aestuariispira_RNT	current drinkers vs. never	alcohol	Maximum likelihood	160	-0.702483	0.957419	0.463116
G_Aestuariispira_RNT	current drinkers vs. never	alcohol	MR Egger	160	1.38788	2.15119	0.519755
G_Aestuariispira_RNT	current drinkers vs. never	alcohol	MR Egger (bootstrap)	160	-1.62612	2.1182	0.227
G_Aestuariispira_RNT	current drinkers vs. never	alcohol	Simple median	160	-1.67262	1.29634	0.19696
G_Aestuariispira_RNT	current drinkers vs. never	alcohol	Weighted median	160	-1.71694	1.4443	0.234532
G_Aestuariispira_RNT	current drinkers vs. never	alcohol	Penalised weighted median	160	-1.71951	1.46491	0.240474
G_Aestuariispira_RNT	current drinkers vs. never	alcohol	Inverse variance weighted	160	-0.683623	0.932665	0.463572
G_Aestuariispira_RNT	current drinkers vs. never	alcohol	IVW radial	160	-0.683699	0.903051	0.448991
G_Aestuariispira_RNT	current drinkers vs. never	alcohol	Inverse variance weighted (multiplicative random effects)	160	-0.683623	0.903053	0.449042
G_Aestuariispira_RNT	current drinkers vs. never	alcohol	Inverse variance weighted (fixed effects)	160	-0.683623	0.932665	0.463572
G_Aestuariispira_RNT	current drinkers vs. never	alcohol	Simple mode	160	-2.7175	4.2146	0.519998
G_Aestuariispira_RNT	current drinkers vs. never	alcohol	Weighted mode	160	-2.52933	3.28937	0.44307
G_Aestuariispira_RNT	current drinkers vs. never	alcohol	Weighted mode (NOME)	160	-2.52933	3.45926	0.465747
G_Aestuariispira_RNT	current drinkers vs. never	alcohol	Simple mode (NOME)	160	-2.7175	4.07662	0.505991
G_Aestuariispira_RNT	current drinkers vs. never	alcohol	Robust adjusted profile score (RAPS)	160	-1.00834	1.00848	0.317376
G_Aestuariispira_RNT	current drinkers vs. never	alcohol	Sign concordance test	160	-0.1125	NA	0.178777
G_Aestuariispira_RNT	current drinkers vs. never	alcohol	Unweighted regression	160	0.510931	6.64793	0.938738
G_Akkermansia_RNT	current drinkers vs. never	alcohol	Maximum likelihood	160	0.142311	0.639209	0.823818
G_Akkermansia_RNT	current drinkers vs. never	alcohol	MR Egger	160	1.56765	1.44494	0.279607
G_Akkermansia_RNT	current drinkers vs. never	alcohol	MR Egger (bootstrap)	160	-0.54721	1.51243	0.355
G_Akkermansia_RNT	current drinkers vs. never	alcohol	Simple median	160	0.0937256	0.907529	0.917744
G_Akkermansia_RNT	current drinkers vs. never	alcohol	Weighted median	160	0.344511	0.969606	0.722357
G_Akkermansia_RNT	current drinkers vs. never	alcohol	Penalised weighted median	160	0.359311	0.948563	0.70484
G_Akkermansia_RNT	current drinkers vs. never	alcohol	Inverse variance weighted	160	0.142739	0.62539	0.819459
G_Akkermansia_RNT	current drinkers vs. never	alcohol	IVW radial	160	0.142737	0.582934	0.806565
G_Akkermansia_RNT	current drinkers vs. never	alcohol	Inverse variance weighted (multiplicative random effects)	160	0.142739	0.582934	0.806562
G_Akkermansia_RNT	current drinkers vs. never	alcohol	Inverse variance weighted (fixed effects)	160	0.142739	0.62539	0.819459
G_Akkermansia_RNT	current drinkers vs. never	alcohol	Simple mode	160	-1.31187	2.46876	0.595891
G_Akkermansia_RNT	current drinkers vs. never	alcohol	Weighted mode	160	-0.695321	2.13439	0.745027
G_Akkermansia_RNT	current drinkers vs. never	alcohol	Weighted mode (NOME)	160	-0.695321	2.20628	0.753057
G_Akkermansia_RNT	current drinkers vs. never	alcohol	Simple mode (NOME)	160	-1.31187	2.60553	0.615313
G_Akkermansia_RNT	current drinkers vs. never	alcohol	Robust adjusted profile score (RAPS)	160	0.29907	0.67882	0.659522
G_Akkermansia_RNT	current drinkers vs. never	alcohol	Sign concordance test	160	0.0125	NA	0.93702
G_Akkermansia_RNT	current drinkers vs. never	alcohol	Unweighted regression	160	1.30704	6.64793	0.844133
G_Alistipes_RNT	current drinkers vs. never	alcohol	Maximum likelihood	160	0.987491	0.500322	0.0484148
G_Alistipes_RNT	current drinkers vs. never	alcohol	MR Egger	160	1.69086	1.13635	0.138749
G_Alistipes_RNT	current drinkers vs. never	alcohol	MR Egger (bootstrap)	160	-0.4852	1.14672	0.337
G_Alistipes_RNT	current drinkers vs. never	alcohol	Simple median	160	1.24763	0.72485	0.085209
G_Alistipes_RNT	current drinkers vs. never	alcohol	Weighted median	160	0.399422	0.733809	0.586226
G_Alistipes_RNT	current drinkers vs. never	alcohol	Penalised weighted median	160	0.38085	0.742672	0.608084
G_Alistipes_RNT	current drinkers vs. never	alcohol	Inverse variance weighted	160	0.94796	0.490145	0.0531083
G_Alistipes_RNT	current drinkers vs. never	alcohol	IVW radial	160	0.947989	0.490147	0.0531019
G_Alistipes_RNT	current drinkers vs. never	alcohol	Inverse variance weighted (multiplicative random effects)	160	0.94796	0.490145	0.0531083
G_Alistipes_RNT	current drinkers vs. never	alcohol	Inverse variance weighted (fixed effects)	160	0.94796	0.486903	0.0515444
G_Alistipes_RNT	current drinkers vs. never	alcohol	Simple mode	160	1.17538	2.03809	0.564955
G_Alistipes_RNT	current drinkers vs. never	alcohol	Weighted mode	160	0.58188	1.66433	0.727087
G_Alistipes_RNT	current drinkers vs. never	alcohol	Weighted mode (NOME)	160	0.58188	1.76403	0.741941
G_Alistipes_RNT	current drinkers vs. never	alcohol	Simple mode (NOME)	160	1.17538	2.20425	0.594617
G_Alistipes_RNT	current drinkers vs. never	alcohol	Robust adjusted profile score (RAPS)	160	1.05353	0.526193	0.0452661
G_Alistipes_RNT	current drinkers vs. never	alcohol	Sign concordance test	160	0.15	NA	0.0686823
G_Alistipes_RNT	current drinkers vs. never	alcohol	Unweighted regression	160	1.61724	6.64793	0.807797
G_Alloprevotella_RNT	current drinkers vs. never	alcohol	Maximum likelihood	160	-0.597748	1.18675	0.614484
G_Alloprevotella_RNT	current drinkers vs. never	alcohol	MR Egger	160	-2.57681	2.73599	0.347723
G_Alloprevotella_RNT	current drinkers vs. never	alcohol	MR Egger (bootstrap)	160	2.22266	2.68	0.199
G_Alloprevotella_RNT	current drinkers vs. never	alcohol	Simple median	160	-0.552707	1.72905	0.749227
G_Alloprevotella_RNT	current drinkers vs. never	alcohol	Weighted median	160	-0.000439069	1.67292	0.999791
G_Alloprevotella_RNT	current drinkers vs. never	alcohol	Penalised weighted median	160	-0.0515582	1.78233	0.976923
G_Alloprevotella_RNT	current drinkers vs. never	alcohol	Inverse variance weighted	160	-0.583293	1.16035	0.615185
G_Alloprevotella_RNT	current drinkers vs. never	alcohol	IVW radial	160	-0.583296	1.09583	0.594528
G_Alloprevotella_RNT	current drinkers vs. never	alcohol	Inverse variance weighted (multiplicative random effects)	160	-0.583293	1.09583	0.594529
G_Alloprevotella_RNT	current drinkers vs. never	alcohol	Inverse variance weighted (fixed effects)	160	-0.583293	1.16035	0.615185
G_Alloprevotella_RNT	current drinkers vs. never	alcohol	Simple mode	160	-1.4626	4.94633	0.76785
G_Alloprevotella_RNT	current drinkers vs. never	alcohol	Weighted mode	160	1.19819	3.9302	0.760865
G_Alloprevotella_RNT	current drinkers vs. never	alcohol	Weighted mode (NOME)	160	1.19819	4.36888	0.784243
G_Alloprevotella_RNT	current drinkers vs. never	alcohol	Simple mode (NOME)	160	-1.4626	5.0399	0.772039
G_Alloprevotella_RNT	current drinkers vs. never	alcohol	Robust adjusted profile score (RAPS)	160	-0.437683	1.25893	0.728094
G_Alloprevotella_RNT	current drinkers vs. never	alcohol	Sign concordance test	160	-0.0625	NA	0.476882
G_Alloprevotella_RNT	current drinkers vs. never	alcohol	Unweighted regression	160	-0.376152	6.64793	0.954878
G_Anaerostipes_RNT	current drinkers vs. never	alcohol	Maximum likelihood	160	-0.318432	0.510735	0.532971
G_Anaerostipes_RNT	current drinkers vs. never	alcohol	MR Egger	160	0.24486	1.18555	0.836638
G_Anaerostipes_RNT	current drinkers vs. never	alcohol	MR Egger (bootstrap)	160	-0.3395	1.24191	0.394
G_Anaerostipes_RNT	current drinkers vs. never	alcohol	Simple median	160	0.183994	0.723921	0.79937
G_Anaerostipes_RNT	current drinkers vs. never	alcohol	Weighted median	160	0.397944	0.751404	0.596389
G_Anaerostipes_RNT	current drinkers vs. never	alcohol	Penalised weighted median	160	0.429378	0.752787	0.568417
G_Anaerostipes_RNT	current drinkers vs. never	alcohol	Inverse variance weighted	160	-0.327251	0.511208	0.522074
G_Anaerostipes_RNT	current drinkers vs. never	alcohol	IVW radial	160	-0.327262	0.511209	0.522061
G_Anaerostipes_RNT	current drinkers vs. never	alcohol	Inverse variance weighted (multiplicative random effects)	160	-0.327251	0.511208	0.522074
G_Anaerostipes_RNT	current drinkers vs. never	alcohol	Inverse variance weighted (fixed effects)	160	-0.327251	0.497165	0.510388
G_Anaerostipes_RNT	current drinkers vs. never	alcohol	Simple mode	160	2.40455	2.02118	0.235949
G_Anaerostipes_RNT	current drinkers vs. never	alcohol	Weighted mode	160	1.51058	1.6988	0.375236
G_Anaerostipes_RNT	current drinkers vs. never	alcohol	Weighted mode (NOME)	160	1.60991	1.65364	0.331755
G_Anaerostipes_RNT	current drinkers vs. never	alcohol	Simple mode (NOME)	160	2.40455	2.1047	0.254978
G_Anaerostipes_RNT	current drinkers vs. never	alcohol	Robust adjusted profile score (RAPS)	160	-0.0872619	0.540505	0.871743
G_Anaerostipes_RNT	current drinkers vs. never	alcohol	Sign concordance test	160	0.025	NA	0.812616
G_Anaerostipes_RNT	current drinkers vs. never	alcohol	Unweighted regression	160	-0.707667	6.64793	0.915226
G_Bacteroides_RNT	current drinkers vs. never	alcohol	Maximum likelihood	160	0.611234	0.502448	0.223791
G_Bacteroides_RNT	current drinkers vs. never	alcohol	MR Egger	160	1.95985	1.13512	0.0862022
G_Bacteroides_RNT	current drinkers vs. never	alcohol	MR Egger (bootstrap)	160	-0.0470328	1.15658	0.476
G_Bacteroides_RNT	current drinkers vs. never	alcohol	Simple median	160	0.177999	0.714584	0.803288
G_Bacteroides_RNT	current drinkers vs. never	alcohol	Weighted median	160	0.310182	0.725787	0.669108
G_Bacteroides_RNT	current drinkers vs. never	alcohol	Penalised weighted median	160	0.310182	0.731509	0.671544
G_Bacteroides_RNT	current drinkers vs. never	alcohol	Inverse variance weighted	160	0.592914	0.490726	0.226955
G_Bacteroides_RNT	current drinkers vs. never	alcohol	IVW radial	160	0.59291	0.470302	0.207417
G_Bacteroides_RNT	current drinkers vs. never	alcohol	Inverse variance weighted (multiplicative random effects)	160	0.592914	0.470298	0.20741
G_Bacteroides_RNT	current drinkers vs. never	alcohol	Inverse variance weighted (fixed effects)	160	0.592914	0.490726	0.226955
G_Bacteroides_RNT	current drinkers vs. never	alcohol	Simple mode	160	-1.1325	2.10814	0.591876
G_Bacteroides_RNT	current drinkers vs. never	alcohol	Weighted mode	160	-0.239543	1.7439	0.890919
G_Bacteroides_RNT	current drinkers vs. never	alcohol	Weighted mode (NOME)	160	-0.239543	1.72567	0.889775
G_Bacteroides_RNT	current drinkers vs. never	alcohol	Simple mode (NOME)	160	-1.1325	2.17619	0.603504
G_Bacteroides_RNT	current drinkers vs. never	alcohol	Robust adjusted profile score (RAPS)	160	0.538252	0.531742	0.311422
G_Bacteroides_RNT	current drinkers vs. never	alcohol	Sign concordance test	160	0.0125	NA	0.93702
G_Bacteroides_RNT	current drinkers vs. never	alcohol	Unweighted regression	160	1.83702	6.64793	0.782295
G_Barnesiella_RNT	current drinkers vs. never	alcohol	Maximum likelihood	160	-0.397636	0.544797	0.465464
G_Barnesiella_RNT	current drinkers vs. never	alcohol	MR Egger	160	0.435295	1.2356	0.725088
G_Barnesiella_RNT	current drinkers vs. never	alcohol	MR Egger (bootstrap)	160	-0.918769	1.29682	0.238
G_Barnesiella_RNT	current drinkers vs. never	alcohol	Simple median	160	-0.492621	0.79734	0.536687
G_Barnesiella_RNT	current drinkers vs. never	alcohol	Weighted median	160	-0.46004	0.818356	0.574013
G_Barnesiella_RNT	current drinkers vs. never	alcohol	Penalised weighted median	160	-0.473985	0.813261	0.560014
G_Barnesiella_RNT	current drinkers vs. never	alcohol	Inverse variance weighted	160	-0.3964	0.531997	0.456201
G_Barnesiella_RNT	current drinkers vs. never	alcohol	IVW radial	160	-0.396415	0.531998	0.456185
G_Barnesiella_RNT	current drinkers vs. never	alcohol	Inverse variance weighted (multiplicative random effects)	160	-0.3964	0.531997	0.456201
G_Barnesiella_RNT	current drinkers vs. never	alcohol	Inverse variance weighted (fixed effects)	160	-0.3964	0.530876	0.45525
G_Barnesiella_RNT	current drinkers vs. never	alcohol	Simple mode	160	2.37375	2.39537	0.323204
G_Barnesiella_RNT	current drinkers vs. never	alcohol	Weighted mode	160	1.12901	1.97899	0.569145
G_Barnesiella_RNT	current drinkers vs. never	alcohol	Weighted mode (NOME)	160	1.33647	2.20834	0.545914
G_Barnesiella_RNT	current drinkers vs. never	alcohol	Simple mode (NOME)	160	2.37375	2.60591	0.363722
G_Barnesiella_RNT	current drinkers vs. never	alcohol	Robust adjusted profile score (RAPS)	160	-0.398319	0.585383	0.496225
G_Barnesiella_RNT	current drinkers vs. never	alcohol	Sign concordance test	160	-0.025	NA	0.812616
G_Barnesiella_RNT	current drinkers vs. never	alcohol	Unweighted regression	160	-0.0913943	6.64793	0.989031
G_Bifidobacterium_RNT	current drinkers vs. never	alcohol	Maximum likelihood	160	0.13938	0.536742	0.795112
G_Bifidobacterium_RNT	current drinkers vs. never	alcohol	MR Egger	160	0.725994	1.31739	0.582355
G_Bifidobacterium_RNT	current drinkers vs. never	alcohol	MR Egger (bootstrap)	160	-0.910842	1.30154	0.245
G_Bifidobacterium_RNT	current drinkers vs. never	alcohol	Simple median	160	-0.54638	0.819482	0.504939
G_Bifidobacterium_RNT	current drinkers vs. never	alcohol	Weighted median	160	-0.407217	0.781096	0.602129
G_Bifidobacterium_RNT	current drinkers vs. never	alcohol	Penalised weighted median	160	-0.491079	0.82462	0.551495
G_Bifidobacterium_RNT	current drinkers vs. never	alcohol	Inverse variance weighted	160	0.135471	0.568834	0.811761
G_Bifidobacterium_RNT	current drinkers vs. never	alcohol	IVW radial	160	0.135472	0.568834	0.811759
G_Bifidobacterium_RNT	current drinkers vs. never	alcohol	Inverse variance weighted (multiplicative random effects)	160	0.135471	0.568834	0.811761
G_Bifidobacterium_RNT	current drinkers vs. never	alcohol	Inverse variance weighted (fixed effects)	160	0.135471	0.51988	0.794416
G_Bifidobacterium_RNT	current drinkers vs. never	alcohol	Simple mode	160	-2.36871	2.53392	0.351309
G_Bifidobacterium_RNT	current drinkers vs. never	alcohol	Weighted mode	160	-2.15233	2.02838	0.29025
G_Bifidobacterium_RNT	current drinkers vs. never	alcohol	Weighted mode (NOME)	160	-2.26052	2.15066	0.294816
G_Bifidobacterium_RNT	current drinkers vs. never	alcohol	Simple mode (NOME)	160	-2.36871	2.56935	0.357972
G_Bifidobacterium_RNT	current drinkers vs. never	alcohol	Robust adjusted profile score (RAPS)	160	0.141235	0.616828	0.818892
G_Bifidobacterium_RNT	current drinkers vs. never	alcohol	Sign concordance test	160	-0.0375	NA	0.692762
G_Bifidobacterium_RNT	current drinkers vs. never	alcohol	Unweighted regression	160	0.172395	6.64793	0.979311
G_Blautia_RNT	current drinkers vs. never	alcohol	Maximum likelihood	160	-0.615348	0.493966	0.212864
G_Blautia_RNT	current drinkers vs. never	alcohol	MR Egger	160	-0.274347	1.11772	0.806425
G_Blautia_RNT	current drinkers vs. never	alcohol	MR Egger (bootstrap)	160	-0.471353	1.16552	0.336
G_Blautia_RNT	current drinkers vs. never	alcohol	Simple median	160	-0.952394	0.713772	0.182102
G_Blautia_RNT	current drinkers vs. never	alcohol	Weighted median	160	-0.550878	0.704875	0.434494
G_Blautia_RNT	current drinkers vs. never	alcohol	Penalised weighted median	160	-0.559542	0.695572	0.421146
G_Blautia_RNT	current drinkers vs. never	alcohol	Inverse variance weighted	160	-0.610198	0.481576	0.205125
G_Blautia_RNT	current drinkers vs. never	alcohol	IVW radial	160	-0.610189	0.469829	0.19403
G_Blautia_RNT	current drinkers vs. never	alcohol	Inverse variance weighted (multiplicative random effects)	160	-0.610198	0.469829	0.194024
G_Blautia_RNT	current drinkers vs. never	alcohol	Inverse variance weighted (fixed effects)	160	-0.610198	0.481576	0.205125
G_Blautia_RNT	current drinkers vs. never	alcohol	Simple mode	160	-1.69606	2.18252	0.438247
G_Blautia_RNT	current drinkers vs. never	alcohol	Weighted mode	160	1.30983	2.01451	0.516502
G_Blautia_RNT	current drinkers vs. never	alcohol	Weighted mode (NOME)	160	1.4816	1.95432	0.449506
G_Blautia_RNT	current drinkers vs. never	alcohol	Simple mode (NOME)	160	-1.69606	2.07099	0.414033
G_Blautia_RNT	current drinkers vs. never	alcohol	Robust adjusted profile score (RAPS)	160	-0.615128	0.520965	0.237703
G_Blautia_RNT	current drinkers vs. never	alcohol	Sign concordance test	160	-0.1125	NA	0.178777
G_Blautia_RNT	current drinkers vs. never	alcohol	Unweighted regression	160	-1.07628	6.64793	0.871387
G_Butyricicoccus_RNT	current drinkers vs. never	alcohol	Maximum likelihood	160	-0.858142	0.509645	0.09222
G_Butyricicoccus_RNT	current drinkers vs. never	alcohol	MR Egger	160	-1.43832	1.15094	0.21326
G_Butyricicoccus_RNT	current drinkers vs. never	alcohol	MR Egger (bootstrap)	160	-0.077743	1.26128	0.479
G_Butyricicoccus_RNT	current drinkers vs. never	alcohol	Simple median	160	-0.60876	0.721135	0.398575
G_Butyricicoccus_RNT	current drinkers vs. never	alcohol	Weighted median	160	-0.302375	0.748804	0.686352
G_Butyricicoccus_RNT	current drinkers vs. never	alcohol	Penalised weighted median	160	-0.28263	0.802153	0.724584
G_Butyricicoccus_RNT	current drinkers vs. never	alcohol	Inverse variance weighted	160	-0.838893	0.497619	0.0918314
G_Butyricicoccus_RNT	current drinkers vs. never	alcohol	IVW radial	160	-0.838965	0.482708	0.0822042
G_Butyricicoccus_RNT	current drinkers vs. never	alcohol	Inverse variance weighted (multiplicative random effects)	160	-0.838893	0.482694	0.0822218
G_Butyricicoccus_RNT	current drinkers vs. never	alcohol	Inverse variance weighted (fixed effects)	160	-0.838893	0.497619	0.0918314
G_Butyricicoccus_RNT	current drinkers vs. never	alcohol	Simple mode	160	0.726199	2.03701	0.721937
G_Butyricicoccus_RNT	current drinkers vs. never	alcohol	Weighted mode	160	0.433006	1.79961	0.810166
G_Butyricicoccus_RNT	current drinkers vs. never	alcohol	Weighted mode (NOME)	160	0.433006	1.86324	0.816531
G_Butyricicoccus_RNT	current drinkers vs. never	alcohol	Simple mode (NOME)	160	0.726199	2.08944	0.728632
G_Butyricicoccus_RNT	current drinkers vs. never	alcohol	Robust adjusted profile score (RAPS)	160	-0.855453	0.539504	0.112824
G_Butyricicoccus_RNT	current drinkers vs. never	alcohol	Sign concordance test	160	-0.1	NA	0.235582
G_Butyricicoccus_RNT	current drinkers vs. never	alcohol	Unweighted regression	160	-1.3761	6.64793	0.836013
G_Butyrivibrio_RNT	current drinkers vs. never	alcohol	Maximum likelihood	160	0.224669	1.22738	0.854761
G_Butyrivibrio_RNT	current drinkers vs. never	alcohol	MR Egger	160	-2.71172	2.97908	0.364075
G_Butyrivibrio_RNT	current drinkers vs. never	alcohol	MR Egger (bootstrap)	160	2.5039	2.98971	0.195
G_Butyrivibrio_RNT	current drinkers vs. never	alcohol	Simple median	160	1.38985	1.7537	0.428055
G_Butyrivibrio_RNT	current drinkers vs. never	alcohol	Weighted median	160	0.884275	1.75649	0.61466
G_Butyrivibrio_RNT	current drinkers vs. never	alcohol	Penalised weighted median	160	0.901654	1.83613	0.623382
G_Butyrivibrio_RNT	current drinkers vs. never	alcohol	Inverse variance weighted	160	0.225776	1.28906	0.860964
G_Butyrivibrio_RNT	current drinkers vs. never	alcohol	IVW radial	160	0.225775	1.28906	0.860964
G_Butyrivibrio_RNT	current drinkers vs. never	alcohol	Inverse variance weighted (multiplicative random effects)	160	0.225776	1.28906	0.860964
G_Butyrivibrio_RNT	current drinkers vs. never	alcohol	Inverse variance weighted (fixed effects)	160	0.225776	1.19135	0.849691
G_Butyrivibrio_RNT	current drinkers vs. never	alcohol	Simple mode	160	4.33725	5.71968	0.449392
G_Butyrivibrio_RNT	current drinkers vs. never	alcohol	Weighted mode	160	2.69374	4.50613	0.550828
G_Butyrivibrio_RNT	current drinkers vs. never	alcohol	Weighted mode (NOME)	160	3.24158	4.86989	0.506608
G_Butyrivibrio_RNT	current drinkers vs. never	alcohol	Simple mode (NOME)	160	4.33725	5.63852	0.442905
G_Butyrivibrio_RNT	current drinkers vs. never	alcohol	Robust adjusted profile score (RAPS)	160	0.0591992	1.34865	0.964988
G_Butyrivibrio_RNT	current drinkers vs. never	alcohol	Sign concordance test	160	0.075	NA	0.384567
G_Butyrivibrio_RNT	current drinkers vs. never	alcohol	Unweighted regression	160	-0.0290842	6.64793	0.996509
G_Clostridium_IV_RNT	current drinkers vs. never	alcohol	Maximum likelihood	160	0.776531	0.505934	0.124821
G_Clostridium_IV_RNT	current drinkers vs. never	alcohol	MR Egger	160	0.670212	1.15957	0.564098
G_Clostridium_IV_RNT	current drinkers vs. never	alcohol	MR Egger (bootstrap)	160	0.876598	1.18688	0.231
G_Clostridium_IV_RNT	current drinkers vs. never	alcohol	Simple median	160	1.20275	0.756625	0.11192
G_Clostridium_IV_RNT	current drinkers vs. never	alcohol	Weighted median	160	1.58579	0.744403	0.0331475
G_Clostridium_IV_RNT	current drinkers vs. never	alcohol	Penalised weighted median	160	1.63706	0.708433	0.0208427
G_Clostridium_IV_RNT	current drinkers vs. never	alcohol	Inverse variance weighted	160	0.776221	0.49962	0.120275
G_Clostridium_IV_RNT	current drinkers vs. never	alcohol	IVW radial	160	0.776177	0.499627	0.1203
G_Clostridium_IV_RNT	current drinkers vs. never	alcohol	Inverse variance weighted (multiplicative random effects)	160	0.776221	0.49962	0.120275
G_Clostridium_IV_RNT	current drinkers vs. never	alcohol	Inverse variance weighted (fixed effects)	160	0.776221	0.492615	0.115092
G_Clostridium_IV_RNT	current drinkers vs. never	alcohol	Simple mode	160	3.52721	2.28336	0.124395
G_Clostridium_IV_RNT	current drinkers vs. never	alcohol	Weighted mode	160	3.33752	1.86379	0.075242
G_Clostridium_IV_RNT	current drinkers vs. never	alcohol	Weighted mode (NOME)	160	3.33752	1.96665	0.0916432
G_Clostridium_IV_RNT	current drinkers vs. never	alcohol	Simple mode (NOME)	160	3.52721	2.37755	0.139909
G_Clostridium_IV_RNT	current drinkers vs. never	alcohol	Robust adjusted profile score (RAPS)	160	0.893684	0.549295	0.103744
G_Clostridium_IV_RNT	current drinkers vs. never	alcohol	Sign concordance test	160	0.125	NA	0.132823
G_Clostridium_IV_RNT	current drinkers vs. never	alcohol	Unweighted regression	160	0.706662	6.64793	0.915346
G_Clostridium_sensu_stricto_RNT	current drinkers vs. never	alcohol	Maximum likelihood	160	-1.00519	0.604327	0.0962481
G_Clostridium_sensu_stricto_RNT	current drinkers vs. never	alcohol	MR Egger	160	-1.89345	1.39467	0.176516
G_Clostridium_sensu_stricto_RNT	current drinkers vs. never	alcohol	MR Egger (bootstrap)	160	-0.0571468	1.45392	0.498
G_Clostridium_sensu_stricto_RNT	current drinkers vs. never	alcohol	Simple median	160	-0.751257	0.880487	0.393532
G_Clostridium_sensu_stricto_RNT	current drinkers vs. never	alcohol	Weighted median	160	-0.929204	0.883328	0.292829
G_Clostridium_sensu_stricto_RNT	current drinkers vs. never	alcohol	Penalised weighted median	160	-0.929985	0.872838	0.286662
G_Clostridium_sensu_stricto_RNT	current drinkers vs. never	alcohol	Inverse variance weighted	160	-1.0094	0.603139	0.0942123
G_Clostridium_sensu_stricto_RNT	current drinkers vs. never	alcohol	IVW radial	160	-1.00944	0.603145	0.0942029
G_Clostridium_sensu_stricto_RNT	current drinkers vs. never	alcohol	Inverse variance weighted (multiplicative random effects)	160	-1.0094	0.603139	0.0942123
G_Clostridium_sensu_stricto_RNT	current drinkers vs. never	alcohol	Inverse variance weighted (fixed effects)	160	-1.0094	0.587628	0.0858406
G_Clostridium_sensu_stricto_RNT	current drinkers vs. never	alcohol	Simple mode	160	-0.627878	2.78592	0.821977
G_Clostridium_sensu_stricto_RNT	current drinkers vs. never	alcohol	Weighted mode	160	-1.35213	2.42618	0.578101
G_Clostridium_sensu_stricto_RNT	current drinkers vs. never	alcohol	Weighted mode (NOME)	160	-1.45559	2.25617	0.519753
G_Clostridium_sensu_stricto_RNT	current drinkers vs. never	alcohol	Simple mode (NOME)	160	-0.627878	2.64739	0.812831
G_Clostridium_sensu_stricto_RNT	current drinkers vs. never	alcohol	Robust adjusted profile score (RAPS)	160	-1.18808	0.673405	0.0776838
G_Clostridium_sensu_stricto_RNT	current drinkers vs. never	alcohol	Sign concordance test	160	-0.125	NA	0.132823
G_Clostridium_sensu_stricto_RNT	current drinkers vs. never	alcohol	Unweighted regression	160	-1.34356	6.64793	0.839837
G_Clostridium_XlVa_RNT	current drinkers vs. never	alcohol	Maximum likelihood	160	-0.27761	0.514596	0.589562
G_Clostridium_XlVa_RNT	current drinkers vs. never	alcohol	MR Egger	160	0.581522	1.20581	0.630285
G_Clostridium_XlVa_RNT	current drinkers vs. never	alcohol	MR Egger (bootstrap)	160	-1.006	1.25036	0.219
G_Clostridium_XlVa_RNT	current drinkers vs. never	alcohol	Simple median	160	0.059202	0.735951	0.935885
G_Clostridium_XlVa_RNT	current drinkers vs. never	alcohol	Weighted median	160	0.628141	0.768697	0.413842
G_Clostridium_XlVa_RNT	current drinkers vs. never	alcohol	Penalised weighted median	160	0.669186	0.794999	0.399931
G_Clostridium_XlVa_RNT	current drinkers vs. never	alcohol	Inverse variance weighted	160	-0.274489	0.520665	0.598062
G_Clostridium_XlVa_RNT	current drinkers vs. never	alcohol	IVW radial	160	-0.274487	0.520666	0.598065
G_Clostridium_XlVa_RNT	current drinkers vs. never	alcohol	Inverse variance weighted (multiplicative random effects)	160	-0.274489	0.520665	0.598062
G_Clostridium_XlVa_RNT	current drinkers vs. never	alcohol	Inverse variance weighted (fixed effects)	160	-0.274489	0.500165	0.583144
G_Clostridium_XlVa_RNT	current drinkers vs. never	alcohol	Simple mode	160	0.903945	2.25501	0.689061
G_Clostridium_XlVa_RNT	current drinkers vs. never	alcohol	Weighted mode	160	1.00096	1.81253	0.581558
G_Clostridium_XlVa_RNT	current drinkers vs. never	alcohol	Weighted mode (NOME)	160	1.09797	2.01642	0.58685
G_Clostridium_XlVa_RNT	current drinkers vs. never	alcohol	Simple mode (NOME)	160	0.903945	2.27999	0.692291
G_Clostridium_XlVa_RNT	current drinkers vs. never	alcohol	Robust adjusted profile score (RAPS)	160	-0.226068	0.564568	0.688842
G_Clostridium_XlVa_RNT	current drinkers vs. never	alcohol	Sign concordance test	160	0.0125	NA	0.93702
G_Clostridium_XlVa_RNT	current drinkers vs. never	alcohol	Unweighted regression	160	-0.301557	6.64793	0.96382
G_Clostridium_XVIII_RNT	current drinkers vs. never	alcohol	Maximum likelihood	160	-0.164581	0.507882	0.745897
G_Clostridium_XVIII_RNT	current drinkers vs. never	alcohol	MR Egger	160	1.83899	1.1729	0.118906
G_Clostridium_XVIII_RNT	current drinkers vs. never	alcohol	MR Egger (bootstrap)	160	-1.02656	1.24188	0.204
G_Clostridium_XVIII_RNT	current drinkers vs. never	alcohol	Simple median	160	-0.231182	0.69997	0.741193
G_Clostridium_XVIII_RNT	current drinkers vs. never	alcohol	Weighted median	160	0.212392	0.758571	0.779486
G_Clostridium_XVIII_RNT	current drinkers vs. never	alcohol	Penalised weighted median	160	0.239448	0.735682	0.744819
G_Clostridium_XVIII_RNT	current drinkers vs. never	alcohol	Inverse variance weighted	160	-0.165985	0.511608	0.745607
G_Clostridium_XVIII_RNT	current drinkers vs. never	alcohol	IVW radial	160	-0.165989	0.511609	0.745601
G_Clostridium_XVIII_RNT	current drinkers vs. never	alcohol	Inverse variance weighted (multiplicative random effects)	160	-0.165985	0.511608	0.745607
G_Clostridium_XVIII_RNT	current drinkers vs. never	alcohol	Inverse variance weighted (fixed effects)	160	-0.165985	0.494414	0.737081
G_Clostridium_XVIII_RNT	current drinkers vs. never	alcohol	Simple mode	160	0.240897	2.18041	0.912166
G_Clostridium_XVIII_RNT	current drinkers vs. never	alcohol	Weighted mode	160	1.02902	1.75207	0.557824
G_Clostridium_XVIII_RNT	current drinkers vs. never	alcohol	Weighted mode (NOME)	160	1.02902	1.72813	0.552388
G_Clostridium_XVIII_RNT	current drinkers vs. never	alcohol	Simple mode (NOME)	160	0.240897	2.11956	0.909655
G_Clostridium_XVIII_RNT	current drinkers vs. never	alcohol	Robust adjusted profile score (RAPS)	160	-0.14952	0.544713	0.783706
G_Clostridium_XVIII_RNT	current drinkers vs. never	alcohol	Sign concordance test	160	-0.025	NA	0.812616
G_Clostridium_XVIII_RNT	current drinkers vs. never	alcohol	Unweighted regression	160	0.371994	6.64793	0.955377
G_Collinsella_RNT	current drinkers vs. never	alcohol	Maximum likelihood	160	0.470793	0.530448	0.374789
G_Collinsella_RNT	current drinkers vs. never	alcohol	MR Egger	160	1.39991	1.19898	0.244734
G_Collinsella_RNT	current drinkers vs. never	alcohol	MR Egger (bootstrap)	160	-0.593611	1.24266	0.324
G_Collinsella_RNT	current drinkers vs. never	alcohol	Simple median	160	0.690725	0.740112	0.35068
G_Collinsella_RNT	current drinkers vs. never	alcohol	Weighted median	160	0.693391	0.785098	0.377133
G_Collinsella_RNT	current drinkers vs. never	alcohol	Penalised weighted median	160	0.695784	0.782955	0.374184
G_Collinsella_RNT	current drinkers vs. never	alcohol	Inverse variance weighted	160	0.462373	0.518263	0.372308
G_Collinsella_RNT	current drinkers vs. never	alcohol	IVW radial	160	0.462377	0.492762	0.348072
G_Collinsella_RNT	current drinkers vs. never	alcohol	Inverse variance weighted (multiplicative random effects)	160	0.462373	0.49276	0.348073
G_Collinsella_RNT	current drinkers vs. never	alcohol	Inverse variance weighted (fixed effects)	160	0.462373	0.518263	0.372308
G_Collinsella_RNT	current drinkers vs. never	alcohol	Simple mode	160	0.515426	2.33509	0.825585
G_Collinsella_RNT	current drinkers vs. never	alcohol	Weighted mode	160	1.27334	2.01516	0.528372
G_Collinsella_RNT	current drinkers vs. never	alcohol	Weighted mode (NOME)	160	1.36808	1.95276	0.484583
G_Collinsella_RNT	current drinkers vs. never	alcohol	Simple mode (NOME)	160	0.515426	2.37318	0.82834
G_Collinsella_RNT	current drinkers vs. never	alcohol	Robust adjusted profile score (RAPS)	160	0.471417	0.561671	0.401295
G_Collinsella_RNT	current drinkers vs. never	alcohol	Sign concordance test	160	0.0625	NA	0.476882
G_Collinsella_RNT	current drinkers vs. never	alcohol	Unweighted regression	160	0.687703	6.64793	0.917609
G_Coprobacter_RNT	current drinkers vs. never	alcohol	Maximum likelihood	160	-0.42992	0.619847	0.487939
G_Coprobacter_RNT	current drinkers vs. never	alcohol	MR Egger	160	-1.27432	1.39824	0.363486
G_Coprobacter_RNT	current drinkers vs. never	alcohol	MR Egger (bootstrap)	160	0.106272	1.45217	0.481
G_Coprobacter_RNT	current drinkers vs. never	alcohol	Simple median	160	0.229467	0.857546	0.789019
G_Coprobacter_RNT	current drinkers vs. never	alcohol	Weighted median	160	-0.169003	0.908124	0.852365
G_Coprobacter_RNT	current drinkers vs. never	alcohol	Penalised weighted median	160	-0.116326	0.851878	0.891385
G_Coprobacter_RNT	current drinkers vs. never	alcohol	Inverse variance weighted	160	-0.427936	0.605028	0.47938
G_Coprobacter_RNT	current drinkers vs. never	alcohol	IVW radial	160	-0.4279	0.591943	0.469757
G_Coprobacter_RNT	current drinkers vs. never	alcohol	Inverse variance weighted (multiplicative random effects)	160	-0.427936	0.59194	0.469718
G_Coprobacter_RNT	current drinkers vs. never	alcohol	Inverse variance weighted (fixed effects)	160	-0.427936	0.605028	0.47938
G_Coprobacter_RNT	current drinkers vs. never	alcohol	Simple mode	160	2.02299	2.422	0.404826
G_Coprobacter_RNT	current drinkers vs. never	alcohol	Weighted mode	160	1.89294	2.1696	0.38426
G_Coprobacter_RNT	current drinkers vs. never	alcohol	Weighted mode (NOME)	160	1.89294	2.1437	0.378556
G_Coprobacter_RNT	current drinkers vs. never	alcohol	Simple mode (NOME)	160	2.02299	2.60753	0.439004
G_Coprobacter_RNT	current drinkers vs. never	alcohol	Robust adjusted profile score (RAPS)	160	-0.272635	0.654807	0.677147
G_Coprobacter_RNT	current drinkers vs. never	alcohol	Sign concordance test	160	0.025	NA	0.812616
G_Coprobacter_RNT	current drinkers vs. never	alcohol	Unweighted regression	160	0.12805	6.64793	0.984632
G_Coprococcus_RNT	current drinkers vs. never	alcohol	Maximum likelihood	160	-0.715606	0.523926	0.171985
G_Coprococcus_RNT	current drinkers vs. never	alcohol	MR Egger	160	-2.29526	1.18275	0.0540849
G_Coprococcus_RNT	current drinkers vs. never	alcohol	MR Egger (bootstrap)	160	0.763294	1.13835	0.241
G_Coprococcus_RNT	current drinkers vs. never	alcohol	Simple median	160	-0.533721	0.775265	0.491178
G_Coprococcus_RNT	current drinkers vs. never	alcohol	Weighted median	160	-0.322481	0.798721	0.686399
G_Coprococcus_RNT	current drinkers vs. never	alcohol	Penalised weighted median	160	-0.323362	0.772398	0.675474
G_Coprococcus_RNT	current drinkers vs. never	alcohol	Inverse variance weighted	160	-0.723106	0.511307	0.157294
G_Coprococcus_RNT	current drinkers vs. never	alcohol	IVW radial	160	-0.723118	0.495168	0.144195
G_Coprococcus_RNT	current drinkers vs. never	alcohol	Inverse variance weighted (multiplicative random effects)	160	-0.723106	0.495163	0.144197
G_Coprococcus_RNT	current drinkers vs. never	alcohol	Inverse variance weighted (fixed effects)	160	-0.723106	0.511307	0.157294
G_Coprococcus_RNT	current drinkers vs. never	alcohol	Simple mode	160	-1.03756	2.2099	0.639352
G_Coprococcus_RNT	current drinkers vs. never	alcohol	Weighted mode	160	-0.299005	1.85206	0.871948
G_Coprococcus_RNT	current drinkers vs. never	alcohol	Weighted mode (NOME)	160	-0.299005	1.90554	0.875512
G_Coprococcus_RNT	current drinkers vs. never	alcohol	Simple mode (NOME)	160	-1.03756	2.36903	0.662004
G_Coprococcus_RNT	current drinkers vs. never	alcohol	Robust adjusted profile score (RAPS)	160	-0.702366	0.553767	0.204676
G_Coprococcus_RNT	current drinkers vs. never	alcohol	Sign concordance test	160	-0.1625	NA	0.047767
G_Coprococcus_RNT	current drinkers vs. never	alcohol	Unweighted regression	160	-1.75257	6.64793	0.792067
G_Desulfovibrio_RNT	current drinkers vs. never	alcohol	Maximum likelihood	160	1.0817	0.866056	0.211667
G_Desulfovibrio_RNT	current drinkers vs. never	alcohol	MR Egger	160	1.74044	1.95899	0.375656
G_Desulfovibrio_RNT	current drinkers vs. never	alcohol	MR Egger (bootstrap)	160	-0.596018	2.07582	0.398
G_Desulfovibrio_RNT	current drinkers vs. never	alcohol	Simple median	160	1.55919	1.1882	0.189444
G_Desulfovibrio_RNT	current drinkers vs. never	alcohol	Weighted median	160	1.42287	1.21025	0.239723
G_Desulfovibrio_RNT	current drinkers vs. never	alcohol	Penalised weighted median	160	1.43712	1.23507	0.244586
G_Desulfovibrio_RNT	current drinkers vs. never	alcohol	Inverse variance weighted	160	1.08251	0.848376	0.201962
G_Desulfovibrio_RNT	current drinkers vs. never	alcohol	IVW radial	160	1.08258	0.752866	0.150451
G_Desulfovibrio_RNT	current drinkers vs. never	alcohol	Inverse variance weighted (multiplicative random effects)	160	1.08251	0.752859	0.150471
G_Desulfovibrio_RNT	current drinkers vs. never	alcohol	Inverse variance weighted (fixed effects)	160	1.08251	0.848376	0.201962
G_Desulfovibrio_RNT	current drinkers vs. never	alcohol	Simple mode	160	3.53012	4.03869	0.383396
G_Desulfovibrio_RNT	current drinkers vs. never	alcohol	Weighted mode	160	5.26409	3.7021	0.157008
G_Desulfovibrio_RNT	current drinkers vs. never	alcohol	Weighted mode (NOME)	160	5.57936	3.81339	0.145415
G_Desulfovibrio_RNT	current drinkers vs. never	alcohol	Simple mode (NOME)	160	3.53012	3.80994	0.355561
G_Desulfovibrio_RNT	current drinkers vs. never	alcohol	Robust adjusted profile score (RAPS)	160	1.12479	0.922419	0.222695
G_Desulfovibrio_RNT	current drinkers vs. never	alcohol	Sign concordance test	160	0.1625	NA	0.047767
G_Desulfovibrio_RNT	current drinkers vs. never	alcohol	Unweighted regression	160	0.275093	6.64793	0.966993
G_Dialister_RNT	current drinkers vs. never	alcohol	Maximum likelihood	160	0.183341	0.719157	0.79877
G_Dialister_RNT	current drinkers vs. never	alcohol	MR Egger	160	0.334739	1.63199	0.837749
G_Dialister_RNT	current drinkers vs. never	alcohol	MR Egger (bootstrap)	160	-0.747228	1.72314	0.345
G_Dialister_RNT	current drinkers vs. never	alcohol	Simple median	160	1.17704	0.984453	0.23184
G_Dialister_RNT	current drinkers vs. never	alcohol	Weighted median	160	0.509416	1.03129	0.621336
G_Dialister_RNT	current drinkers vs. never	alcohol	Penalised weighted median	160	0.524922	1.07542	0.625472
G_Dialister_RNT	current drinkers vs. never	alcohol	Inverse variance weighted	160	0.182217	0.702081	0.79522
G_Dialister_RNT	current drinkers vs. never	alcohol	IVW radial	160	0.182219	0.672232	0.786341
G_Dialister_RNT	current drinkers vs. never	alcohol	Inverse variance weighted (multiplicative random effects)	160	0.182217	0.672232	0.786343
G_Dialister_RNT	current drinkers vs. never	alcohol	Inverse variance weighted (fixed effects)	160	0.182217	0.702081	0.79522
G_Dialister_RNT	current drinkers vs. never	alcohol	Simple mode	160	3.84372	3.016	0.204366
G_Dialister_RNT	current drinkers vs. never	alcohol	Weighted mode	160	0.790305	2.62369	0.763641
G_Dialister_RNT	current drinkers vs. never	alcohol	Weighted mode (NOME)	160	0.912441	2.58799	0.72488
G_Dialister_RNT	current drinkers vs. never	alcohol	Simple mode (NOME)	160	3.84372	3.15905	0.225509
G_Dialister_RNT	current drinkers vs. never	alcohol	Robust adjusted profile score (RAPS)	160	0.310449	0.7604	0.683075
G_Dialister_RNT	current drinkers vs. never	alcohol	Sign concordance test	160	0.1125	NA	0.178777
G_Dialister_RNT	current drinkers vs. never	alcohol	Unweighted regression	160	0.798448	6.64793	0.9044
G_Dorea_RNT	current drinkers vs. never	alcohol	Maximum likelihood	160	0.247209	0.501762	0.622238
G_Dorea_RNT	current drinkers vs. never	alcohol	MR Egger	160	1.66101	1.13356	0.144825
G_Dorea_RNT	current drinkers vs. never	alcohol	MR Egger (bootstrap)	160	-0.379403	1.14763	0.377
G_Dorea_RNT	current drinkers vs. never	alcohol	Simple median	160	-0.787938	0.712884	0.269037
G_Dorea_RNT	current drinkers vs. never	alcohol	Weighted median	160	-0.0896645	0.704515	0.898726
G_Dorea_RNT	current drinkers vs. never	alcohol	Penalised weighted median	160	-0.112451	0.735477	0.878481
G_Dorea_RNT	current drinkers vs. never	alcohol	Inverse variance weighted	160	0.237101	0.491052	0.629208
G_Dorea_RNT	current drinkers vs. never	alcohol	IVW radial	160	0.237095	0.491053	0.629216
G_Dorea_RNT	current drinkers vs. never	alcohol	Inverse variance weighted (multiplicative random effects)	160	0.237101	0.491052	0.629208
G_Dorea_RNT	current drinkers vs. never	alcohol	Inverse variance weighted (fixed effects)	160	0.237101	0.488737	0.627584
G_Dorea_RNT	current drinkers vs. never	alcohol	Simple mode	160	-2.36595	2.12856	0.268019
G_Dorea_RNT	current drinkers vs. never	alcohol	Weighted mode	160	-1.99518	1.94424	0.306354
G_Dorea_RNT	current drinkers vs. never	alcohol	Weighted mode (NOME)	160	-2.08788	1.86426	0.264424
G_Dorea_RNT	current drinkers vs. never	alcohol	Simple mode (NOME)	160	-2.36595	2.09362	0.260146
G_Dorea_RNT	current drinkers vs. never	alcohol	Robust adjusted profile score (RAPS)	160	0.224533	0.527985	0.670644
G_Dorea_RNT	current drinkers vs. never	alcohol	Sign concordance test	160	-0.0625	NA	0.476882
G_Dorea_RNT	current drinkers vs. never	alcohol	Unweighted regression	160	0.475331	6.64793	0.942999
G_Eisenbergiella_RNT	current drinkers vs. never	alcohol	Maximum likelihood	160	-1.71673	1.17627	0.144437
G_Eisenbergiella_RNT	current drinkers vs. never	alcohol	MR Egger	160	-0.772546	2.72009	0.776771
G_Eisenbergiella_RNT	current drinkers vs. never	alcohol	MR Egger (bootstrap)	160	-1.9444	2.7477	0.231
G_Eisenbergiella_RNT	current drinkers vs. never	alcohol	Simple median	160	-0.930568	1.67427	0.578345
G_Eisenbergiella_RNT	current drinkers vs. never	alcohol	Weighted median	160	-1.86559	1.9175	0.33059
G_Eisenbergiella_RNT	current drinkers vs. never	alcohol	Penalised weighted median	160	-2.07967	1.8399	0.258343
G_Eisenbergiella_RNT	current drinkers vs. never	alcohol	Inverse variance weighted	160	-1.68401	1.19327	0.158167
G_Eisenbergiella_RNT	current drinkers vs. never	alcohol	IVW radial	160	-1.68406	1.19331	0.158171
G_Eisenbergiella_RNT	current drinkers vs. never	alcohol	Inverse variance weighted (multiplicative random effects)	160	-1.68401	1.19327	0.158167
G_Eisenbergiella_RNT	current drinkers vs. never	alcohol	Inverse variance weighted (fixed effects)	160	-1.68401	1.1445	0.141183
G_Eisenbergiella_RNT	current drinkers vs. never	alcohol	Simple mode	160	2.07374	4.47166	0.64346
G_Eisenbergiella_RNT	current drinkers vs. never	alcohol	Weighted mode	160	-2.81267	3.48364	0.420646
G_Eisenbergiella_RNT	current drinkers vs. never	alcohol	Weighted mode (NOME)	160	-3.04536	3.84661	0.429716
G_Eisenbergiella_RNT	current drinkers vs. never	alcohol	Simple mode (NOME)	160	2.07374	4.91037	0.673363
G_Eisenbergiella_RNT	current drinkers vs. never	alcohol	Robust adjusted profile score (RAPS)	160	-1.87604	1.29916	0.148726
G_Eisenbergiella_RNT	current drinkers vs. never	alcohol	Sign concordance test	160	-0.0375	NA	0.692762
G_Eisenbergiella_RNT	current drinkers vs. never	alcohol	Unweighted regression	160	-1.63241	6.64793	0.806029
G_Escherichia_Shigella_RNT	current drinkers vs. never	alcohol	Maximum likelihood	160	0.0798722	0.696294	0.908675
G_Escherichia_Shigella_RNT	current drinkers vs. never	alcohol	MR Egger	160	0.603134	1.56954	0.701291
G_Escherichia_Shigella_RNT	current drinkers vs. never	alcohol	MR Egger (bootstrap)	160	0.193552	1.67402	0.455
G_Escherichia_Shigella_RNT	current drinkers vs. never	alcohol	Simple median	160	-0.351203	0.939662	0.708587
G_Escherichia_Shigella_RNT	current drinkers vs. never	alcohol	Weighted median	160	-0.621117	1.06116	0.558333
G_Escherichia_Shigella_RNT	current drinkers vs. never	alcohol	Penalised weighted median	160	-0.622826	1.07757	0.563271
G_Escherichia_Shigella_RNT	current drinkers vs. never	alcohol	Inverse variance weighted	160	0.0773195	0.679906	0.909459
G_Escherichia_Shigella_RNT	current drinkers vs. never	alcohol	IVW radial	160	0.0773197	0.656115	0.906191
G_Escherichia_Shigella_RNT	current drinkers vs. never	alcohol	Inverse variance weighted (multiplicative random effects)	160	0.0773195	0.656115	0.906191
G_Escherichia_Shigella_RNT	current drinkers vs. never	alcohol	Inverse variance weighted (fixed effects)	160	0.0773195	0.679906	0.909459
G_Escherichia_Shigella_RNT	current drinkers vs. never	alcohol	Simple mode	160	-0.903536	3.1031	0.771299
G_Escherichia_Shigella_RNT	current drinkers vs. never	alcohol	Weighted mode	160	-0.783035	2.25047	0.728344
G_Escherichia_Shigella_RNT	current drinkers vs. never	alcohol	Weighted mode (NOME)	160	-0.783035	2.44997	0.749683
G_Escherichia_Shigella_RNT	current drinkers vs. never	alcohol	Simple mode (NOME)	160	-0.903536	3.17801	0.776544
G_Escherichia_Shigella_RNT	current drinkers vs. never	alcohol	Robust adjusted profile score (RAPS)	160	0.0884367	0.736278	0.904393
G_Escherichia_Shigella_RNT	current drinkers vs. never	alcohol	Sign concordance test	160	-0.025	NA	0.812616
G_Escherichia_Shigella_RNT	current drinkers vs. never	alcohol	Unweighted regression	160	0.802153	6.64793	0.903959
G_Faecalibacterium_RNT	current drinkers vs. never	alcohol	Maximum likelihood	160	-0.821224	0.512929	0.109367
G_Faecalibacterium_RNT	current drinkers vs. never	alcohol	MR Egger	160	-1.67203	1.15587	0.150003
G_Faecalibacterium_RNT	current drinkers vs. never	alcohol	MR Egger (bootstrap)	160	-0.148065	1.2138	0.449
G_Faecalibacterium_RNT	current drinkers vs. never	alcohol	Simple median	160	-1.28454	0.71648	0.0729975
G_Faecalibacterium_RNT	current drinkers vs. never	alcohol	Weighted median	160	-1.0247	0.77641	0.186903
G_Faecalibacterium_RNT	current drinkers vs. never	alcohol	Penalised weighted median	160	-1.03538	0.775808	0.182015
G_Faecalibacterium_RNT	current drinkers vs. never	alcohol	Inverse variance weighted	160	-0.843601	0.499983	0.0915537
G_Faecalibacterium_RNT	current drinkers vs. never	alcohol	IVW radial	160	-0.843603	0.488622	0.084259
G_Faecalibacterium_RNT	current drinkers vs. never	alcohol	Inverse variance weighted (multiplicative random effects)	160	-0.843601	0.488622	0.0842594
G_Faecalibacterium_RNT	current drinkers vs. never	alcohol	Inverse variance weighted (fixed effects)	160	-0.843601	0.499983	0.0915537
G_Faecalibacterium_RNT	current drinkers vs. never	alcohol	Simple mode	160	-2.13681	1.9873	0.283899
G_Faecalibacterium_RNT	current drinkers vs. never	alcohol	Weighted mode	160	-0.918411	1.73625	0.597568
G_Faecalibacterium_RNT	current drinkers vs. never	alcohol	Weighted mode (NOME)	160	-0.918411	1.9297	0.634774
G_Faecalibacterium_RNT	current drinkers vs. never	alcohol	Simple mode (NOME)	160	-2.13681	2.16603	0.325382
G_Faecalibacterium_RNT	current drinkers vs. never	alcohol	Robust adjusted profile score (RAPS)	160	-1.03252	0.54114	0.0563842
G_Faecalibacterium_RNT	current drinkers vs. never	alcohol	Sign concordance test	160	-0.1625	NA	0.047767
G_Faecalibacterium_RNT	current drinkers vs. never	alcohol	Unweighted regression	160	-1.63201	6.64793	0.806076
G_Faecalitalea_RNT	current drinkers vs. never	alcohol	Maximum likelihood	160	1.1901	1.06373	0.263228
G_Faecalitalea_RNT	current drinkers vs. never	alcohol	MR Egger	160	1.38212	2.58257	0.593284
G_Faecalitalea_RNT	current drinkers vs. never	alcohol	MR Egger (bootstrap)	160	2.27799	2.45663	0.175
G_Faecalitalea_RNT	current drinkers vs. never	alcohol	Simple median	160	0.751396	1.60407	0.639476
G_Faecalitalea_RNT	current drinkers vs. never	alcohol	Weighted median	160	0.72616	1.60099	0.650139
G_Faecalitalea_RNT	current drinkers vs. never	alcohol	Penalised weighted median	160	0.717112	1.54666	0.642897
G_Faecalitalea_RNT	current drinkers vs. never	alcohol	Inverse variance weighted	160	1.18093	1.11123	0.287907
G_Faecalitalea_RNT	current drinkers vs. never	alcohol	IVW radial	160	1.18071	1.11123	0.287996
G_Faecalitalea_RNT	current drinkers vs. never	alcohol	Inverse variance weighted (multiplicative random effects)	160	1.18093	1.11123	0.287907
G_Faecalitalea_RNT	current drinkers vs. never	alcohol	Inverse variance weighted (fixed effects)	160	1.18093	1.03114	0.252099
G_Faecalitalea_RNT	current drinkers vs. never	alcohol	Simple mode	160	1.88888	4.80427	0.694722
G_Faecalitalea_RNT	current drinkers vs. never	alcohol	Weighted mode	160	1.70345	4.78196	0.722145
G_Faecalitalea_RNT	current drinkers vs. never	alcohol	Weighted mode (NOME)	160	2.07432	5.43385	0.703164
G_Faecalitalea_RNT	current drinkers vs. never	alcohol	Simple mode (NOME)	160	1.88888	5.00225	0.706226
G_Faecalitalea_RNT	current drinkers vs. never	alcohol	Robust adjusted profile score (RAPS)	160	1.02992	1.25907	0.413357
G_Faecalitalea_RNT	current drinkers vs. never	alcohol	Sign concordance test	160	0.05	NA	0.580129
G_Faecalitalea_RNT	current drinkers vs. never	alcohol	Unweighted regression	160	2.32679	6.64793	0.726338
G_Fusicatenibacter_RNT	current drinkers vs. never	alcohol	Maximum likelihood	160	-0.755851	0.499789	0.130448
G_Fusicatenibacter_RNT	current drinkers vs. never	alcohol	MR Egger	160	-1.9895	1.1317	0.0806888
G_Fusicatenibacter_RNT	current drinkers vs. never	alcohol	MR Egger (bootstrap)	160	-1.08608	1.1512	0.166
G_Fusicatenibacter_RNT	current drinkers vs. never	alcohol	Simple median	160	-0.0854221	0.715785	0.905006
G_Fusicatenibacter_RNT	current drinkers vs. never	alcohol	Weighted median	160	-0.657583	0.709486	0.354008
G_Fusicatenibacter_RNT	current drinkers vs. never	alcohol	Penalised weighted median	160	-0.688597	0.72201	0.340224
G_Fusicatenibacter_RNT	current drinkers vs. never	alcohol	Inverse variance weighted	160	-0.773431	0.48954	0.114127
G_Fusicatenibacter_RNT	current drinkers vs. never	alcohol	IVW radial	160	-0.773302	0.436192	0.0762537
G_Fusicatenibacter_RNT	current drinkers vs. never	alcohol	Inverse variance weighted (multiplicative random effects)	160	-0.773431	0.436189	0.0762032
G_Fusicatenibacter_RNT	current drinkers vs. never	alcohol	Inverse variance weighted (fixed effects)	160	-0.773431	0.48954	0.114127
G_Fusicatenibacter_RNT	current drinkers vs. never	alcohol	Simple mode	160	0.692772	2.14736	0.747411
G_Fusicatenibacter_RNT	current drinkers vs. never	alcohol	Weighted mode	160	0.450231	1.98551	0.820902
G_Fusicatenibacter_RNT	current drinkers vs. never	alcohol	Weighted mode (NOME)	160	0.450231	2.06909	0.82802
G_Fusicatenibacter_RNT	current drinkers vs. never	alcohol	Simple mode (NOME)	160	0.692772	2.11179	0.743306
G_Fusicatenibacter_RNT	current drinkers vs. never	alcohol	Robust adjusted profile score (RAPS)	160	-0.869215	0.532194	0.102413
G_Fusicatenibacter_RNT	current drinkers vs. never	alcohol	Sign concordance test	160	-0.025	NA	0.812616
G_Fusicatenibacter_RNT	current drinkers vs. never	alcohol	Unweighted regression	160	-1.55222	6.64793	0.815381
G_Gemmiger_RNT	current drinkers vs. never	alcohol	Maximum likelihood	160	-0.0863692	0.539507	0.872811
G_Gemmiger_RNT	current drinkers vs. never	alcohol	MR Egger	160	1.00448	1.21721	0.410487
G_Gemmiger_RNT	current drinkers vs. never	alcohol	MR Egger (bootstrap)	160	-0.448393	1.28076	0.379
G_Gemmiger_RNT	current drinkers vs. never	alcohol	Simple median	160	0.337588	0.741248	0.648798
G_Gemmiger_RNT	current drinkers vs. never	alcohol	Weighted median	160	0.343173	0.810139	0.671859
G_Gemmiger_RNT	current drinkers vs. never	alcohol	Penalised weighted median	160	0.354701	0.779706	0.649169
G_Gemmiger_RNT	current drinkers vs. never	alcohol	Inverse variance weighted	160	-0.0858691	0.526988	0.870563
G_Gemmiger_RNT	current drinkers vs. never	alcohol	IVW radial	160	-0.0858697	0.505764	0.865181
G_Gemmiger_RNT	current drinkers vs. never	alcohol	Inverse variance weighted (multiplicative random effects)	160	-0.0858691	0.505764	0.865182
G_Gemmiger_RNT	current drinkers vs. never	alcohol	Inverse variance weighted (fixed effects)	160	-0.0858691	0.526988	0.870563
G_Gemmiger_RNT	current drinkers vs. never	alcohol	Simple mode	160	1.15942	2.14431	0.589474
G_Gemmiger_RNT	current drinkers vs. never	alcohol	Weighted mode	160	0.867059	1.7527	0.621495
G_Gemmiger_RNT	current drinkers vs. never	alcohol	Weighted mode (NOME)	160	0.867059	1.70795	0.612394
G_Gemmiger_RNT	current drinkers vs. never	alcohol	Simple mode (NOME)	160	1.15942	2.21614	0.601584
G_Gemmiger_RNT	current drinkers vs. never	alcohol	Robust adjusted profile score (RAPS)	160	-0.0329393	0.570979	0.953996
G_Gemmiger_RNT	current drinkers vs. never	alcohol	Sign concordance test	160	0.0625	NA	0.476882
G_Gemmiger_RNT	current drinkers vs. never	alcohol	Unweighted regression	160	0.533812	6.64793	0.936001
G_Hespellia_RNT	current drinkers vs. never	alcohol	Maximum likelihood	160	-1.30552	0.587479	0.0262669
G_Hespellia_RNT	current drinkers vs. never	alcohol	MR Egger	160	0.591128	1.44169	0.682344
G_Hespellia_RNT	current drinkers vs. never	alcohol	MR Egger (bootstrap)	160	-1.90149	1.35247	0.08
G_Hespellia_RNT	current drinkers vs. never	alcohol	Simple median	160	-1.10224	0.876897	0.208762
G_Hespellia_RNT	current drinkers vs. never	alcohol	Weighted median	160	-0.79631	0.92215	0.387842
G_Hespellia_RNT	current drinkers vs. never	alcohol	Penalised weighted median	160	-0.759511	0.89695	0.397123
G_Hespellia_RNT	current drinkers vs. never	alcohol	Inverse variance weighted	160	-1.29175	0.624057	0.0384603
G_Hespellia_RNT	current drinkers vs. never	alcohol	IVW radial	160	-1.29189	0.624077	0.038445
G_Hespellia_RNT	current drinkers vs. never	alcohol	Inverse variance weighted (multiplicative random effects)	160	-1.29175	0.624057	0.0384603
G_Hespellia_RNT	current drinkers vs. never	alcohol	Inverse variance weighted (fixed effects)	160	-1.29175	0.568862	0.0231618
G_Hespellia_RNT	current drinkers vs. never	alcohol	Simple mode	160	-0.959648	2.66946	0.719705
G_Hespellia_RNT	current drinkers vs. never	alcohol	Weighted mode	160	-0.390167	2.21094	0.860148
G_Hespellia_RNT	current drinkers vs. never	alcohol	Weighted mode (NOME)	160	-0.390167	2.30602	0.865859
G_Hespellia_RNT	current drinkers vs. never	alcohol	Simple mode (NOME)	160	-0.959648	2.76684	0.729171
G_Hespellia_RNT	current drinkers vs. never	alcohol	Robust adjusted profile score (RAPS)	160	-1.31626	0.685241	0.0547485
G_Hespellia_RNT	current drinkers vs. never	alcohol	Sign concordance test	160	-0.1875	NA	0.0215738
G_Hespellia_RNT	current drinkers vs. never	alcohol	Unweighted regression	160	-0.800655	6.64793	0.904137
G_Holdemanella_RNT	current drinkers vs. never	alcohol	Maximum likelihood	160	-0.354854	0.815894	0.663615
G_Holdemanella_RNT	current drinkers vs. never	alcohol	MR Egger	160	-0.696805	1.83369	0.704455
G_Holdemanella_RNT	current drinkers vs. never	alcohol	MR Egger (bootstrap)	160	-1.05147	1.91402	0.291
G_Holdemanella_RNT	current drinkers vs. never	alcohol	Simple median	160	-0.768971	1.14437	0.50161
G_Holdemanella_RNT	current drinkers vs. never	alcohol	Weighted median	160	-1.6756	1.23197	0.1738
G_Holdemanella_RNT	current drinkers vs. never	alcohol	Penalised weighted median	160	-1.73057	1.19583	0.147849
G_Holdemanella_RNT	current drinkers vs. never	alcohol	Inverse variance weighted	160	-0.355656	0.796307	0.655141
G_Holdemanella_RNT	current drinkers vs. never	alcohol	IVW radial	160	-0.355649	0.770718	0.644474
G_Holdemanella_RNT	current drinkers vs. never	alcohol	Inverse variance weighted (multiplicative random effects)	160	-0.355656	0.770717	0.644468
G_Holdemanella_RNT	current drinkers vs. never	alcohol	Inverse variance weighted (fixed effects)	160	-0.355656	0.796307	0.655141
G_Holdemanella_RNT	current drinkers vs. never	alcohol	Simple mode	160	-0.983319	3.18406	0.757859
G_Holdemanella_RNT	current drinkers vs. never	alcohol	Weighted mode	160	-1.57685	2.63678	0.550676
G_Holdemanella_RNT	current drinkers vs. never	alcohol	Weighted mode (NOME)	160	-1.57685	2.85897	0.582033
G_Holdemanella_RNT	current drinkers vs. never	alcohol	Simple mode (NOME)	160	-0.983319	3.22123	0.760566
G_Holdemanella_RNT	current drinkers vs. never	alcohol	Robust adjusted profile score (RAPS)	160	-0.786306	0.862095	0.361722
G_Holdemanella_RNT	current drinkers vs. never	alcohol	Sign concordance test	160	-0.0875	NA	0.30406
G_Holdemanella_RNT	current drinkers vs. never	alcohol	Unweighted regression	160	-0.249403	6.64793	0.970074
G_Intestinibacter_RNT	current drinkers vs. never	alcohol	Maximum likelihood	160	-0.584748	0.630902	0.354008
G_Intestinibacter_RNT	current drinkers vs. never	alcohol	MR Egger	160	-2.33708	1.42726	0.103524
G_Intestinibacter_RNT	current drinkers vs. never	alcohol	MR Egger (bootstrap)	160	0.710923	1.53201	0.336
G_Intestinibacter_RNT	current drinkers vs. never	alcohol	Simple median	160	-0.374693	0.895319	0.67558
G_Intestinibacter_RNT	current drinkers vs. never	alcohol	Weighted median	160	-0.203965	0.970534	0.833544
G_Intestinibacter_RNT	current drinkers vs. never	alcohol	Penalised weighted median	160	-0.227311	0.979783	0.816537
G_Intestinibacter_RNT	current drinkers vs. never	alcohol	Inverse variance weighted	160	-0.57653	0.620178	0.352568
G_Intestinibacter_RNT	current drinkers vs. never	alcohol	IVW radial	160	-0.576527	0.62018	0.352572
G_Intestinibacter_RNT	current drinkers vs. never	alcohol	Inverse variance weighted (multiplicative random effects)	160	-0.57653	0.620178	0.352568
G_Intestinibacter_RNT	current drinkers vs. never	alcohol	Inverse variance weighted (fixed effects)	160	-0.57653	0.614347	0.348016
G_Intestinibacter_RNT	current drinkers vs. never	alcohol	Simple mode	160	0.718752	2.79042	0.797066
G_Intestinibacter_RNT	current drinkers vs. never	alcohol	Weighted mode	160	0.271913	2.20821	0.902154
G_Intestinibacter_RNT	current drinkers vs. never	alcohol	Weighted mode (NOME)	160	0.271913	2.24449	0.903728
G_Intestinibacter_RNT	current drinkers vs. never	alcohol	Simple mode (NOME)	160	0.718752	2.86783	0.802427
G_Intestinibacter_RNT	current drinkers vs. never	alcohol	Robust adjusted profile score (RAPS)	160	-1.01435	0.676263	0.133632
G_Intestinibacter_RNT	current drinkers vs. never	alcohol	Sign concordance test	160	-0.0875	NA	0.30406
G_Intestinibacter_RNT	current drinkers vs. never	alcohol	Unweighted regression	160	-1.44847	6.64793	0.827521
G_Lactobacillus_RNT	current drinkers vs. never	alcohol	Maximum likelihood	160	-0.645683	0.827932	0.435465
G_Lactobacillus_RNT	current drinkers vs. never	alcohol	MR Egger	160	1.6549	1.88149	0.38043
G_Lactobacillus_RNT	current drinkers vs. never	alcohol	MR Egger (bootstrap)	160	-1.74143	1.97998	0.197
G_Lactobacillus_RNT	current drinkers vs. never	alcohol	Simple median	160	-0.178535	1.22209	0.88385
G_Lactobacillus_RNT	current drinkers vs. never	alcohol	Weighted median	160	-0.52873	1.19256	0.657507
G_Lactobacillus_RNT	current drinkers vs. never	alcohol	Penalised weighted median	160	-0.538125	1.19948	0.653699
G_Lactobacillus_RNT	current drinkers vs. never	alcohol	Inverse variance weighted	160	-0.624217	0.808093	0.439844
G_Lactobacillus_RNT	current drinkers vs. never	alcohol	IVW radial	160	-0.624225	0.785135	0.426582
G_Lactobacillus_RNT	current drinkers vs. never	alcohol	Inverse variance weighted (multiplicative random effects)	160	-0.624217	0.785131	0.426585
G_Lactobacillus_RNT	current drinkers vs. never	alcohol	Inverse variance weighted (fixed effects)	160	-0.624217	0.808093	0.439844
G_Lactobacillus_RNT	current drinkers vs. never	alcohol	Simple mode	160	0.357909	3.60855	0.921117
G_Lactobacillus_RNT	current drinkers vs. never	alcohol	Weighted mode	160	-0.880806	2.95859	0.766312
G_Lactobacillus_RNT	current drinkers vs. never	alcohol	Weighted mode (NOME)	160	-0.880806	3.02164	0.771049
G_Lactobacillus_RNT	current drinkers vs. never	alcohol	Simple mode (NOME)	160	0.357909	3.51518	0.919029
G_Lactobacillus_RNT	current drinkers vs. never	alcohol	Robust adjusted profile score (RAPS)	160	-0.556603	0.875129	0.524761
G_Lactobacillus_RNT	current drinkers vs. never	alcohol	Sign concordance test	160	-0.025	NA	0.812616
G_Lactobacillus_RNT	current drinkers vs. never	alcohol	Unweighted regression	160	0.880633	6.64793	0.894615
G_Lactococcus_RNT	current drinkers vs. never	alcohol	Maximum likelihood	160	2.10886	1.121	0.0599397
G_Lactococcus_RNT	current drinkers vs. never	alcohol	MR Egger	160	2.99017	2.71526	0.272465
G_Lactococcus_RNT	current drinkers vs. never	alcohol	MR Egger (bootstrap)	160	1.83355	2.47852	0.23
G_Lactococcus_RNT	current drinkers vs. never	alcohol	Simple median	160	1.98574	1.62023	0.220354
G_Lactococcus_RNT	current drinkers vs. never	alcohol	Weighted median	160	1.08204	1.67951	0.519407
G_Lactococcus_RNT	current drinkers vs. never	alcohol	Penalised weighted median	160	1.05089	1.67608	0.530662
G_Lactococcus_RNT	current drinkers vs. never	alcohol	Inverse variance weighted	160	2.08807	1.14427	0.0680305
G_Lactococcus_RNT	current drinkers vs. never	alcohol	IVW radial	160	2.08814	1.1443	0.0680274
G_Lactococcus_RNT	current drinkers vs. never	alcohol	Inverse variance weighted (multiplicative random effects)	160	2.08807	1.14427	0.0680305
G_Lactococcus_RNT	current drinkers vs. never	alcohol	Inverse variance weighted (fixed effects)	160	2.08807	1.08836	0.0550412
G_Lactococcus_RNT	current drinkers vs. never	alcohol	Simple mode	160	0.322218	4.51158	0.943153
G_Lactococcus_RNT	current drinkers vs. never	alcohol	Weighted mode	160	0.322218	3.71169	0.93093
G_Lactococcus_RNT	current drinkers vs. never	alcohol	Weighted mode (NOME)	160	0.322218	3.88293	0.933969
G_Lactococcus_RNT	current drinkers vs. never	alcohol	Simple mode (NOME)	160	0.322218	4.70913	0.945534
G_Lactococcus_RNT	current drinkers vs. never	alcohol	Robust adjusted profile score (RAPS)	160	2.50379	1.2376	0.0430622
G_Lactococcus_RNT	current drinkers vs. never	alcohol	Sign concordance test	160	0.125	NA	0.132823
G_Lactococcus_RNT	current drinkers vs. never	alcohol	Unweighted regression	160	2.75039	6.64793	0.679078
G_Methanobrevibacter_RNT	current drinkers vs. never	alcohol	Maximum likelihood	160	1.38966	0.751534	0.0644436
G_Methanobrevibacter_RNT	current drinkers vs. never	alcohol	MR Egger	160	4.52882	1.86253	0.0161526
G_Methanobrevibacter_RNT	current drinkers vs. never	alcohol	MR Egger (bootstrap)	160	-0.872757	1.8319	0.3
G_Methanobrevibacter_RNT	current drinkers vs. never	alcohol	Simple median	160	1.93443	1.06304	0.0688009
G_Methanobrevibacter_RNT	current drinkers vs. never	alcohol	Weighted median	160	1.24707	1.16492	0.284383
G_Methanobrevibacter_RNT	current drinkers vs. never	alcohol	Penalised weighted median	160	1.24582	1.18355	0.292517
G_Methanobrevibacter_RNT	current drinkers vs. never	alcohol	Inverse variance weighted	160	1.36517	0.81548	0.0941172
G_Methanobrevibacter_RNT	current drinkers vs. never	alcohol	IVW radial	160	1.36508	0.815495	0.0941445
G_Methanobrevibacter_RNT	current drinkers vs. never	alcohol	Inverse variance weighted (multiplicative random effects)	160	1.36517	0.81548	0.0941172
G_Methanobrevibacter_RNT	current drinkers vs. never	alcohol	Inverse variance weighted (fixed effects)	160	1.36517	0.727073	0.0604328
G_Methanobrevibacter_RNT	current drinkers vs. never	alcohol	Simple mode	160	2.31606	3.06544	0.451043
G_Methanobrevibacter_RNT	current drinkers vs. never	alcohol	Weighted mode	160	1.74478	2.63542	0.508897
G_Methanobrevibacter_RNT	current drinkers vs. never	alcohol	Weighted mode (NOME)	160	1.74478	2.57336	0.498746
G_Methanobrevibacter_RNT	current drinkers vs. never	alcohol	Simple mode (NOME)	160	2.31606	3.52638	0.512272
G_Methanobrevibacter_RNT	current drinkers vs. never	alcohol	Robust adjusted profile score (RAPS)	160	1.58304	0.873268	0.069867
G_Methanobrevibacter_RNT	current drinkers vs. never	alcohol	Sign concordance test	160	0.1375	NA	0.0965694
G_Methanobrevibacter_RNT	current drinkers vs. never	alcohol	Unweighted regression	160	3.10621	6.64793	0.640325
G_Odoribacter_RNT	current drinkers vs. never	alcohol	Maximum likelihood	160	-0.575911	0.512365	0.261002
G_Odoribacter_RNT	current drinkers vs. never	alcohol	MR Egger	160	-0.0132802	1.17287	0.99098
G_Odoribacter_RNT	current drinkers vs. never	alcohol	MR Egger (bootstrap)	160	-0.834816	1.2024	0.271
G_Odoribacter_RNT	current drinkers vs. never	alcohol	Simple median	160	0.154955	0.721181	0.829874
G_Odoribacter_RNT	current drinkers vs. never	alcohol	Weighted median	160	-0.335891	0.753302	0.655676
G_Odoribacter_RNT	current drinkers vs. never	alcohol	Penalised weighted median	160	-0.286936	0.747808	0.701199
G_Odoribacter_RNT	current drinkers vs. never	alcohol	Inverse variance weighted	160	-0.588194	0.505976	0.245035
G_Odoribacter_RNT	current drinkers vs. never	alcohol	IVW radial	160	-0.588194	0.50598	0.245038
G_Odoribacter_RNT	current drinkers vs. never	alcohol	Inverse variance weighted (multiplicative random effects)	160	-0.588194	0.505976	0.245035
G_Odoribacter_RNT	current drinkers vs. never	alcohol	Inverse variance weighted (fixed effects)	160	-0.588194	0.498884	0.238391
G_Odoribacter_RNT	current drinkers vs. never	alcohol	Simple mode	160	2.45853	2.15188	0.254961
G_Odoribacter_RNT	current drinkers vs. never	alcohol	Weighted mode	160	2.25051	1.68469	0.183504
G_Odoribacter_RNT	current drinkers vs. never	alcohol	Weighted mode (NOME)	160	2.25051	1.84576	0.224543
G_Odoribacter_RNT	current drinkers vs. never	alcohol	Simple mode (NOME)	160	2.45853	2.22506	0.270861
G_Odoribacter_RNT	current drinkers vs. never	alcohol	Robust adjusted profile score (RAPS)	160	-0.526467	0.538756	0.328475
G_Odoribacter_RNT	current drinkers vs. never	alcohol	Sign concordance test	160	0.025	NA	0.812616
G_Odoribacter_RNT	current drinkers vs. never	alcohol	Unweighted regression	160	0.391346	6.64793	0.953058
G_Oscillibacter_RNT	current drinkers vs. never	alcohol	Maximum likelihood	160	0.156226	0.503648	0.756418
G_Oscillibacter_RNT	current drinkers vs. never	alcohol	MR Egger	160	1.1227	1.13558	0.324343
G_Oscillibacter_RNT	current drinkers vs. never	alcohol	MR Egger (bootstrap)	160	-0.964805	1.13602	0.2
G_Oscillibacter_RNT	current drinkers vs. never	alcohol	Simple median	160	0.62078	0.725628	0.39227
G_Oscillibacter_RNT	current drinkers vs. never	alcohol	Weighted median	160	0.61922	0.718807	0.388988
G_Oscillibacter_RNT	current drinkers vs. never	alcohol	Penalised weighted median	160	0.629657	0.717161	0.379951
G_Oscillibacter_RNT	current drinkers vs. never	alcohol	Inverse variance weighted	160	0.149558	0.490632	0.760497
G_Oscillibacter_RNT	current drinkers vs. never	alcohol	IVW radial	160	0.149559	0.489128	0.759782
G_Oscillibacter_RNT	current drinkers vs. never	alcohol	Inverse variance weighted (multiplicative random effects)	160	0.149558	0.489127	0.759783
G_Oscillibacter_RNT	current drinkers vs. never	alcohol	Inverse variance weighted (fixed effects)	160	0.149558	0.490632	0.760497
G_Oscillibacter_RNT	current drinkers vs. never	alcohol	Simple mode	160	1.2791	2.31988	0.582158
G_Oscillibacter_RNT	current drinkers vs. never	alcohol	Weighted mode	160	1.44329	1.95863	0.462278
G_Oscillibacter_RNT	current drinkers vs. never	alcohol	Weighted mode (NOME)	160	1.52538	1.92884	0.430221
G_Oscillibacter_RNT	current drinkers vs. never	alcohol	Simple mode (NOME)	160	1.2791	2.31176	0.580834
G_Oscillibacter_RNT	current drinkers vs. never	alcohol	Robust adjusted profile score (RAPS)	160	0.330621	0.540882	0.541026
G_Oscillibacter_RNT	current drinkers vs. never	alcohol	Sign concordance test	160	0.075	NA	0.384567
G_Oscillibacter_RNT	current drinkers vs. never	alcohol	Unweighted regression	160	0.416034	6.64793	0.9501
G_Parabacteroides_RNT	current drinkers vs. never	alcohol	Maximum likelihood	160	0.659464	0.505591	0.192117
G_Parabacteroides_RNT	current drinkers vs. never	alcohol	MR Egger	160	2.47086	1.17961	0.037798
G_Parabacteroides_RNT	current drinkers vs. never	alcohol	MR Egger (bootstrap)	160	-1.24851	1.22	0.149
G_Parabacteroides_RNT	current drinkers vs. never	alcohol	Simple median	160	0.493461	0.736225	0.502693
G_Parabacteroides_RNT	current drinkers vs. never	alcohol	Weighted median	160	0.413457	0.8	0.605281
G_Parabacteroides_RNT	current drinkers vs. never	alcohol	Penalised weighted median	160	0.395708	0.780863	0.612325
G_Parabacteroides_RNT	current drinkers vs. never	alcohol	Inverse variance weighted	160	0.629531	0.514473	0.221088
G_Parabacteroides_RNT	current drinkers vs. never	alcohol	IVW radial	160	0.629472	0.514478	0.221135
G_Parabacteroides_RNT	current drinkers vs. never	alcohol	Inverse variance weighted (multiplicative random effects)	160	0.629531	0.514473	0.221088
G_Parabacteroides_RNT	current drinkers vs. never	alcohol	Inverse variance weighted (fixed effects)	160	0.629531	0.491408	0.200167
G_Parabacteroides_RNT	current drinkers vs. never	alcohol	Simple mode	160	1.58475	2.25704	0.483621
G_Parabacteroides_RNT	current drinkers vs. never	alcohol	Weighted mode	160	1.17187	1.81198	0.518737
G_Parabacteroides_RNT	current drinkers vs. never	alcohol	Weighted mode (NOME)	160	1.17187	1.90365	0.539045
G_Parabacteroides_RNT	current drinkers vs. never	alcohol	Simple mode (NOME)	160	1.58475	2.29857	0.491546
G_Parabacteroides_RNT	current drinkers vs. never	alcohol	Robust adjusted profile score (RAPS)	160	0.552283	0.567201	0.330206
G_Parabacteroides_RNT	current drinkers vs. never	alcohol	Sign concordance test	160	0.0625	NA	0.476882
G_Parabacteroides_RNT	current drinkers vs. never	alcohol	Unweighted regression	160	1.65133	6.64793	0.803827
G_Paraprevotella_RNT	current drinkers vs. never	alcohol	Maximum likelihood	160	-0.509463	0.793455	0.52082
G_Paraprevotella_RNT	current drinkers vs. never	alcohol	MR Egger	160	-0.805121	1.85392	0.664677
G_Paraprevotella_RNT	current drinkers vs. never	alcohol	MR Egger (bootstrap)	160	0.472628	1.89255	0.393
G_Paraprevotella_RNT	current drinkers vs. never	alcohol	Simple median	160	-0.800072	1.14442	0.484486
G_Paraprevotella_RNT	current drinkers vs. never	alcohol	Weighted median	160	-1.14826	1.14726	0.316888
G_Paraprevotella_RNT	current drinkers vs. never	alcohol	Penalised weighted median	160	-1.21458	1.13807	0.28587
G_Paraprevotella_RNT	current drinkers vs. never	alcohol	Inverse variance weighted	160	-0.493747	0.800451	0.537343
G_Paraprevotella_RNT	current drinkers vs. never	alcohol	IVW radial	160	-0.493754	0.800453	0.537338
G_Paraprevotella_RNT	current drinkers vs. never	alcohol	Inverse variance weighted (multiplicative random effects)	160	-0.493747	0.800451	0.537343
G_Paraprevotella_RNT	current drinkers vs. never	alcohol	Inverse variance weighted (fixed effects)	160	-0.493747	0.771492	0.522179
G_Paraprevotella_RNT	current drinkers vs. never	alcohol	Simple mode	160	-2.89435	3.59259	0.421651
G_Paraprevotella_RNT	current drinkers vs. never	alcohol	Weighted mode	160	-4.50598	3.39637	0.186508
G_Paraprevotella_RNT	current drinkers vs. never	alcohol	Weighted mode (NOME)	160	-4.79901	3.57198	0.18102
G_Paraprevotella_RNT	current drinkers vs. never	alcohol	Simple mode (NOME)	160	-2.89435	3.6467	0.428558
G_Paraprevotella_RNT	current drinkers vs. never	alcohol	Robust adjusted profile score (RAPS)	160	-0.518687	0.850014	0.541723
G_Paraprevotella_RNT	current drinkers vs. never	alcohol	Sign concordance test	160	-0.075	NA	0.384567
G_Paraprevotella_RNT	current drinkers vs. never	alcohol	Unweighted regression	160	0.109577	6.64793	0.986849
G_Parasutterella_RNT	current drinkers vs. never	alcohol	Maximum likelihood	160	-0.461553	0.583277	0.428762
G_Parasutterella_RNT	current drinkers vs. never	alcohol	MR Egger	160	-2.40657	1.3151	0.0691411
G_Parasutterella_RNT	current drinkers vs. never	alcohol	MR Egger (bootstrap)	160	1.14906	1.33734	0.2
G_Parasutterella_RNT	current drinkers vs. never	alcohol	Simple median	160	-0.487198	0.802741	0.543905
G_Parasutterella_RNT	current drinkers vs. never	alcohol	Weighted median	160	-0.575605	0.845345	0.495928
G_Parasutterella_RNT	current drinkers vs. never	alcohol	Penalised weighted median	160	-0.543318	0.859665	0.52738
G_Parasutterella_RNT	current drinkers vs. never	alcohol	Inverse variance weighted	160	-0.455381	0.568995	0.423522
G_Parasutterella_RNT	current drinkers vs. never	alcohol	IVW radial	160	-0.455378	0.556462	0.413161
G_Parasutterella_RNT	current drinkers vs. never	alcohol	Inverse variance weighted (multiplicative random effects)	160	-0.455381	0.55646	0.413156
G_Parasutterella_RNT	current drinkers vs. never	alcohol	Inverse variance weighted (fixed effects)	160	-0.455381	0.568995	0.423522
G_Parasutterella_RNT	current drinkers vs. never	alcohol	Simple mode	160	-0.657175	2.38872	0.783584
G_Parasutterella_RNT	current drinkers vs. never	alcohol	Weighted mode	160	-0.548313	1.91659	0.775183
G_Parasutterella_RNT	current drinkers vs. never	alcohol	Weighted mode (NOME)	160	-0.548313	2.05731	0.790184
G_Parasutterella_RNT	current drinkers vs. never	alcohol	Simple mode (NOME)	160	-0.657175	2.43596	0.787679
G_Parasutterella_RNT	current drinkers vs. never	alcohol	Robust adjusted profile score (RAPS)	160	-0.307947	0.615629	0.616923
G_Parasutterella_RNT	current drinkers vs. never	alcohol	Sign concordance test	160	-0.0875	NA	0.30406
G_Parasutterella_RNT	current drinkers vs. never	alcohol	Unweighted regression	160	-1.38342	6.64793	0.835153
G_Phascolarctobacterium_RNT	current drinkers vs. never	alcohol	Maximum likelihood	160	0.0353656	0.646232	0.956357
G_Phascolarctobacterium_RNT	current drinkers vs. never	alcohol	MR Egger	160	0.390425	1.46054	0.789575
G_Phascolarctobacterium_RNT	current drinkers vs. never	alcohol	MR Egger (bootstrap)	160	0.0225594	1.5071	0.499
G_Phascolarctobacterium_RNT	current drinkers vs. never	alcohol	Simple median	160	-0.202808	0.908	0.823258
G_Phascolarctobacterium_RNT	current drinkers vs. never	alcohol	Weighted median	160	-0.368148	0.938323	0.694802
G_Phascolarctobacterium_RNT	current drinkers vs. never	alcohol	Penalised weighted median	160	-0.401307	1.00605	0.689972
G_Phascolarctobacterium_RNT	current drinkers vs. never	alcohol	Inverse variance weighted	160	0.0345218	0.631116	0.956378
G_Phascolarctobacterium_RNT	current drinkers vs. never	alcohol	IVW radial	160	0.0345219	0.606743	0.954627
G_Phascolarctobacterium_RNT	current drinkers vs. never	alcohol	Inverse variance weighted (multiplicative random effects)	160	0.0345218	0.606743	0.954627
G_Phascolarctobacterium_RNT	current drinkers vs. never	alcohol	Inverse variance weighted (fixed effects)	160	0.0345218	0.631116	0.956378
G_Phascolarctobacterium_RNT	current drinkers vs. never	alcohol	Simple mode	160	-1.54664	2.89353	0.593731
G_Phascolarctobacterium_RNT	current drinkers vs. never	alcohol	Weighted mode	160	-1.19569	2.38696	0.617115
G_Phascolarctobacterium_RNT	current drinkers vs. never	alcohol	Weighted mode (NOME)	160	-1.31268	2.34606	0.576592
G_Phascolarctobacterium_RNT	current drinkers vs. never	alcohol	Simple mode (NOME)	160	-1.54664	2.96339	0.602455
G_Phascolarctobacterium_RNT	current drinkers vs. never	alcohol	Robust adjusted profile score (RAPS)	160	-0.0224149	0.683434	0.973836
G_Phascolarctobacterium_RNT	current drinkers vs. never	alcohol	Sign concordance test	160	-0.025	NA	0.812616
G_Phascolarctobacterium_RNT	current drinkers vs. never	alcohol	Unweighted regression	160	-0.0465599	6.64793	0.994412
G_Prevotella_RNT	current drinkers vs. never	alcohol	Maximum likelihood	160	-0.344791	0.661844	0.602398
G_Prevotella_RNT	current drinkers vs. never	alcohol	MR Egger	160	-2.14643	1.56921	0.173304
G_Prevotella_RNT	current drinkers vs. never	alcohol	MR Egger (bootstrap)	160	0.073472	1.52639	0.481
G_Prevotella_RNT	current drinkers vs. never	alcohol	Simple median	160	-0.173069	0.96484	0.857643
G_Prevotella_RNT	current drinkers vs. never	alcohol	Weighted median	160	-0.415836	0.954708	0.663154
G_Prevotella_RNT	current drinkers vs. never	alcohol	Penalised weighted median	160	-0.415217	0.989506	0.674763
G_Prevotella_RNT	current drinkers vs. never	alcohol	Inverse variance weighted	160	-0.346	0.675993	0.608764
G_Prevotella_RNT	current drinkers vs. never	alcohol	IVW radial	160	-0.346	0.675994	0.608764
G_Prevotella_RNT	current drinkers vs. never	alcohol	Inverse variance weighted (multiplicative random effects)	160	-0.346	0.675993	0.608764
G_Prevotella_RNT	current drinkers vs. never	alcohol	Inverse variance weighted (fixed effects)	160	-0.346	0.643398	0.590737
G_Prevotella_RNT	current drinkers vs. never	alcohol	Simple mode	160	-0.76102	3.25048	0.815189
G_Prevotella_RNT	current drinkers vs. never	alcohol	Weighted mode	160	-2.26174	2.59186	0.38418
G_Prevotella_RNT	current drinkers vs. never	alcohol	Weighted mode (NOME)	160	-2.3868	2.5441	0.349581
G_Prevotella_RNT	current drinkers vs. never	alcohol	Simple mode (NOME)	160	-0.76102	3.12645	0.807999
G_Prevotella_RNT	current drinkers vs. never	alcohol	Robust adjusted profile score (RAPS)	160	-0.309981	0.754903	0.681348
G_Prevotella_RNT	current drinkers vs. never	alcohol	Sign concordance test	160	-0.0125	NA	0.93702
G_Prevotella_RNT	current drinkers vs. never	alcohol	Unweighted regression	160	-1.79806	6.64793	0.7868
G_Roseburia_RNT	current drinkers vs. never	alcohol	Maximum likelihood	160	-0.0895272	0.50443	0.85913
G_Roseburia_RNT	current drinkers vs. never	alcohol	MR Egger	160	-0.168376	1.14367	0.883143
G_Roseburia_RNT	current drinkers vs. never	alcohol	MR Egger (bootstrap)	160	0.981935	1.12165	0.197
G_Roseburia_RNT	current drinkers vs. never	alcohol	Simple median	160	0.0733819	0.657433	0.911126
G_Roseburia_RNT	current drinkers vs. never	alcohol	Weighted median	160	0.352373	0.748115	0.637631
G_Roseburia_RNT	current drinkers vs. never	alcohol	Penalised weighted median	160	0.315022	0.703269	0.654197
G_Roseburia_RNT	current drinkers vs. never	alcohol	Inverse variance weighted	160	-0.0914967	0.494027	0.853067
G_Roseburia_RNT	current drinkers vs. never	alcohol	IVW radial	160	-0.091497	0.45103	0.839243
G_Roseburia_RNT	current drinkers vs. never	alcohol	Inverse variance weighted (multiplicative random effects)	160	-0.0914967	0.45103	0.839243
G_Roseburia_RNT	current drinkers vs. never	alcohol	Inverse variance weighted (fixed effects)	160	-0.0914967	0.494027	0.853067
G_Roseburia_RNT	current drinkers vs. never	alcohol	Simple mode	160	1.46219	2.1202	0.491422
G_Roseburia_RNT	current drinkers vs. never	alcohol	Weighted mode	160	1.46219	1.80674	0.419554
G_Roseburia_RNT	current drinkers vs. never	alcohol	Weighted mode (NOME)	160	1.46219	1.85163	0.430893
G_Roseburia_RNT	current drinkers vs. never	alcohol	Simple mode (NOME)	160	1.46219	2.17526	0.502438
G_Roseburia_RNT	current drinkers vs. never	alcohol	Robust adjusted profile score (RAPS)	160	-0.221423	0.536817	0.679993
G_Roseburia_RNT	current drinkers vs. never	alcohol	Sign concordance test	160	0	NA	1
G_Roseburia_RNT	current drinkers vs. never	alcohol	Unweighted regression	160	-0.228866	6.64793	0.972537
G_Ruminococcus_RNT	current drinkers vs. never	alcohol	Maximum likelihood	160	0.306611	0.525225	0.559374
G_Ruminococcus_RNT	current drinkers vs. never	alcohol	MR Egger	160	0.28669	1.19101	0.810091
G_Ruminococcus_RNT	current drinkers vs. never	alcohol	MR Egger (bootstrap)	160	1.06959	1.17226	0.185
G_Ruminococcus_RNT	current drinkers vs. never	alcohol	Simple median	160	-0.191803	0.740909	0.795731
G_Ruminococcus_RNT	current drinkers vs. never	alcohol	Weighted median	160	0.0540529	0.768797	0.943948
G_Ruminococcus_RNT	current drinkers vs. never	alcohol	Penalised weighted median	160	0.030607	0.764081	0.968047
G_Ruminococcus_RNT	current drinkers vs. never	alcohol	Inverse variance weighted	160	0.305217	0.514385	0.552938
G_Ruminococcus_RNT	current drinkers vs. never	alcohol	IVW radial	160	0.305205	0.465827	0.512346
G_Ruminococcus_RNT	current drinkers vs. never	alcohol	Inverse variance weighted (multiplicative random effects)	160	0.305217	0.465826	0.512328
G_Ruminococcus_RNT	current drinkers vs. never	alcohol	Inverse variance weighted (fixed effects)	160	0.305217	0.514385	0.552938
G_Ruminococcus_RNT	current drinkers vs. never	alcohol	Simple mode	160	-2.92899	2.30704	0.206086
G_Ruminococcus_RNT	current drinkers vs. never	alcohol	Weighted mode	160	-2.6679	1.98191	0.180179
G_Ruminococcus_RNT	current drinkers vs. never	alcohol	Weighted mode (NOME)	160	-2.75493	2.01012	0.172454
G_Ruminococcus_RNT	current drinkers vs. never	alcohol	Simple mode (NOME)	160	-2.92899	2.27883	0.200555
G_Ruminococcus_RNT	current drinkers vs. never	alcohol	Robust adjusted profile score (RAPS)	160	0.323375	0.558858	0.562835
G_Ruminococcus_RNT	current drinkers vs. never	alcohol	Sign concordance test	160	-0.05	NA	0.580129
G_Ruminococcus_RNT	current drinkers vs. never	alcohol	Unweighted regression	160	0.0806308	6.64793	0.990323
G_Ruminococcus2_RNT	current drinkers vs. never	alcohol	Maximum likelihood	160	-0.617875	0.507317	0.223252
G_Ruminococcus2_RNT	current drinkers vs. never	alcohol	MR Egger	160	1.25317	1.20478	0.299852
G_Ruminococcus2_RNT	current drinkers vs. never	alcohol	MR Egger (bootstrap)	160	-1.5612	1.20411	0.1
G_Ruminococcus2_RNT	current drinkers vs. never	alcohol	Simple median	160	-0.760041	0.700468	0.2779
G_Ruminococcus2_RNT	current drinkers vs. never	alcohol	Weighted median	160	-0.536979	0.699644	0.442783
G_Ruminococcus2_RNT	current drinkers vs. never	alcohol	Penalised weighted median	160	-0.517405	0.745868	0.487873
G_Ruminococcus2_RNT	current drinkers vs. never	alcohol	Inverse variance weighted	160	-0.62348	0.524728	0.234756
G_Ruminococcus2_RNT	current drinkers vs. never	alcohol	IVW radial	160	-0.623496	0.52473	0.234746
G_Ruminococcus2_RNT	current drinkers vs. never	alcohol	Inverse variance weighted (multiplicative random effects)	160	-0.62348	0.524728	0.234756
G_Ruminococcus2_RNT	current drinkers vs. never	alcohol	Inverse variance weighted (fixed effects)	160	-0.62348	0.492314	0.205359
G_Ruminococcus2_RNT	current drinkers vs. never	alcohol	Simple mode	160	-2.06103	2.41555	0.394812
G_Ruminococcus2_RNT	current drinkers vs. never	alcohol	Weighted mode	160	-1.96686	2.156	0.363005
G_Ruminococcus2_RNT	current drinkers vs. never	alcohol	Weighted mode (NOME)	160	-2.1552	2.36583	0.363692
G_Ruminococcus2_RNT	current drinkers vs. never	alcohol	Simple mode (NOME)	160	-2.06103	2.55176	0.420475
G_Ruminococcus2_RNT	current drinkers vs. never	alcohol	Robust adjusted profile score (RAPS)	160	-0.596318	0.578592	0.302711
G_Ruminococcus2_RNT	current drinkers vs. never	alcohol	Sign concordance test	160	-0.1375	NA	0.0965694
G_Ruminococcus2_RNT	current drinkers vs. never	alcohol	Unweighted regression	160	-0.0647027	6.64793	0.992235
G_Senegalimassilia_RNT	current drinkers vs. never	alcohol	Maximum likelihood	160	0.0553047	0.739994	0.940424
G_Senegalimassilia_RNT	current drinkers vs. never	alcohol	MR Egger	160	-0.94238	1.70397	0.58101
G_Senegalimassilia_RNT	current drinkers vs. never	alcohol	MR Egger (bootstrap)	160	1.22913	1.85975	0.253
G_Senegalimassilia_RNT	current drinkers vs. never	alcohol	Simple median	160	-0.0656279	1.08543	0.951787
G_Senegalimassilia_RNT	current drinkers vs. never	alcohol	Weighted median	160	0.33119	1.04485	0.751265
G_Senegalimassilia_RNT	current drinkers vs. never	alcohol	Penalised weighted median	160	0.386733	1.07777	0.719723
G_Senegalimassilia_RNT	current drinkers vs. never	alcohol	Inverse variance weighted	160	0.0540093	0.731202	0.941119
G_Senegalimassilia_RNT	current drinkers vs. never	alcohol	IVW radial	160	0.0540089	0.731202	0.941119
G_Senegalimassilia_RNT	current drinkers vs. never	alcohol	Inverse variance weighted (multiplicative random effects)	160	0.0540093	0.731202	0.941119
G_Senegalimassilia_RNT	current drinkers vs. never	alcohol	Inverse variance weighted (fixed effects)	160	0.0540093	0.720275	0.940227
G_Senegalimassilia_RNT	current drinkers vs. never	alcohol	Simple mode	160	-1.21522	3.20285	0.704882
G_Senegalimassilia_RNT	current drinkers vs. never	alcohol	Weighted mode	160	4.54371	2.73523	0.0986483
G_Senegalimassilia_RNT	current drinkers vs. never	alcohol	Weighted mode (NOME)	160	4.68083	2.76702	0.0926722
G_Senegalimassilia_RNT	current drinkers vs. never	alcohol	Simple mode (NOME)	160	-1.21522	3.36169	0.718211
G_Senegalimassilia_RNT	current drinkers vs. never	alcohol	Robust adjusted profile score (RAPS)	160	0.150253	0.777519	0.846765
G_Senegalimassilia_RNT	current drinkers vs. never	alcohol	Sign concordance test	160	-0.0125	NA	0.93702
G_Senegalimassilia_RNT	current drinkers vs. never	alcohol	Unweighted regression	160	-0.563774	6.64793	0.932417
G_Sporobacter_RNT	current drinkers vs. never	alcohol	Maximum likelihood	160	0.251585	0.541149	0.641997
G_Sporobacter_RNT	current drinkers vs. never	alcohol	MR Egger	160	2.43401	1.22388	0.0484535
G_Sporobacter_RNT	current drinkers vs. never	alcohol	MR Egger (bootstrap)	160	-1.24373	1.23381	0.155
G_Sporobacter_RNT	current drinkers vs. never	alcohol	Simple median	160	0.708276	0.792549	0.371499
G_Sporobacter_RNT	current drinkers vs. never	alcohol	Weighted median	160	1.1504	0.760705	0.130464
G_Sporobacter_RNT	current drinkers vs. never	alcohol	Penalised weighted median	160	1.15084	0.775174	0.137645
G_Sporobacter_RNT	current drinkers vs. never	alcohol	Inverse variance weighted	160	0.239878	0.527745	0.649444
G_Sporobacter_RNT	current drinkers vs. never	alcohol	IVW radial	160	0.239872	0.511251	0.638936
G_Sporobacter_RNT	current drinkers vs. never	alcohol	Inverse variance weighted (multiplicative random effects)	160	0.239878	0.511252	0.638928
G_Sporobacter_RNT	current drinkers vs. never	alcohol	Inverse variance weighted (fixed effects)	160	0.239878	0.527745	0.649444
G_Sporobacter_RNT	current drinkers vs. never	alcohol	Simple mode	160	2.40743	2.42938	0.323208
G_Sporobacter_RNT	current drinkers vs. never	alcohol	Weighted mode	160	2.76276	2.12866	0.196207
G_Sporobacter_RNT	current drinkers vs. never	alcohol	Weighted mode (NOME)	160	2.85159	2.18514	0.193781
G_Sporobacter_RNT	current drinkers vs. never	alcohol	Simple mode (NOME)	160	2.40743	2.51979	0.340821
G_Sporobacter_RNT	current drinkers vs. never	alcohol	Robust adjusted profile score (RAPS)	160	0.337182	0.570816	0.55472
G_Sporobacter_RNT	current drinkers vs. never	alcohol	Sign concordance test	160	0.05	NA	0.580129
G_Sporobacter_RNT	current drinkers vs. never	alcohol	Unweighted regression	160	1.33235	6.64793	0.841156
G_Streptococcus_RNT	current drinkers vs. never	alcohol	Maximum likelihood	160	0.211096	0.534171	0.692708
G_Streptococcus_RNT	current drinkers vs. never	alcohol	MR Egger	160	0.738975	1.21243	0.54307
G_Streptococcus_RNT	current drinkers vs. never	alcohol	MR Egger (bootstrap)	160	0.00123779	1.26209	0.5
G_Streptococcus_RNT	current drinkers vs. never	alcohol	Simple median	160	-0.121003	0.725211	0.867486
G_Streptococcus_RNT	current drinkers vs. never	alcohol	Weighted median	160	-0.0430931	0.779825	0.955931
G_Streptococcus_RNT	current drinkers vs. never	alcohol	Penalised weighted median	160	-0.0386966	0.805067	0.961663
G_Streptococcus_RNT	current drinkers vs. never	alcohol	Inverse variance weighted	160	0.201708	0.522535	0.699483
G_Streptococcus_RNT	current drinkers vs. never	alcohol	IVW radial	160	0.201711	0.483794	0.676725
G_Streptococcus_RNT	current drinkers vs. never	alcohol	Inverse variance weighted (multiplicative random effects)	160	0.201708	0.483793	0.676729
G_Streptococcus_RNT	current drinkers vs. never	alcohol	Inverse variance weighted (fixed effects)	160	0.201708	0.522535	0.699483
G_Streptococcus_RNT	current drinkers vs. never	alcohol	Simple mode	160	-0.586179	2.12665	0.783187
G_Streptococcus_RNT	current drinkers vs. never	alcohol	Weighted mode	160	-0.0575129	1.87162	0.975524
G_Streptococcus_RNT	current drinkers vs. never	alcohol	Weighted mode (NOME)	160	-0.0575129	1.86879	0.975487
G_Streptococcus_RNT	current drinkers vs. never	alcohol	Simple mode (NOME)	160	-0.586179	2.22176	0.792248
G_Streptococcus_RNT	current drinkers vs. never	alcohol	Robust adjusted profile score (RAPS)	160	0.263342	0.567086	0.642377
G_Streptococcus_RNT	current drinkers vs. never	alcohol	Sign concordance test	160	-0.05	NA	0.580129
G_Streptococcus_RNT	current drinkers vs. never	alcohol	Unweighted regression	160	0.659646	6.64793	0.920959
G_Subdoligranulum_RNT	current drinkers vs. never	alcohol	Maximum likelihood	160	1.45368	0.767555	0.0582372
G_Subdoligranulum_RNT	current drinkers vs. never	alcohol	MR Egger	160	4.90157	1.72919	0.00518818
G_Subdoligranulum_RNT	current drinkers vs. never	alcohol	MR Egger (bootstrap)	160	-0.706219	1.7933	0.355
G_Subdoligranulum_RNT	current drinkers vs. never	alcohol	Simple median	160	1.29187	1.1003	0.240353
G_Subdoligranulum_RNT	current drinkers vs. never	alcohol	Weighted median	160	2.04885	1.1177	0.0667889
G_Subdoligranulum_RNT	current drinkers vs. never	alcohol	Penalised weighted median	160	2.19133	1.13236	0.0529685
G_Subdoligranulum_RNT	current drinkers vs. never	alcohol	Inverse variance weighted	160	1.44095	0.760043	0.0579756
G_Subdoligranulum_RNT	current drinkers vs. never	alcohol	IVW radial	160	1.44081	0.76006	0.0580064
G_Subdoligranulum_RNT	current drinkers vs. never	alcohol	Inverse variance weighted (multiplicative random effects)	160	1.44095	0.760043	0.0579756
G_Subdoligranulum_RNT	current drinkers vs. never	alcohol	Inverse variance weighted (fixed effects)	160	1.44095	0.746953	0.0537175
G_Subdoligranulum_RNT	current drinkers vs. never	alcohol	Simple mode	160	3.45852	3.32314	0.299577
G_Subdoligranulum_RNT	current drinkers vs. never	alcohol	Weighted mode	160	4.67684	2.79859	0.0966611
G_Subdoligranulum_RNT	current drinkers vs. never	alcohol	Weighted mode (NOME)	160	4.94758	2.98921	0.0998671
G_Subdoligranulum_RNT	current drinkers vs. never	alcohol	Simple mode (NOME)	160	3.45852	3.44002	0.316242
G_Subdoligranulum_RNT	current drinkers vs. never	alcohol	Robust adjusted profile score (RAPS)	160	1.71333	0.841078	0.0416441
G_Subdoligranulum_RNT	current drinkers vs. never	alcohol	Sign concordance test	160	0.1375	NA	0.0965694
G_Subdoligranulum_RNT	current drinkers vs. never	alcohol	Unweighted regression	160	2.87997	6.64793	0.664861
G_Sutterella_RNT	current drinkers vs. never	alcohol	Maximum likelihood	160	-0.136226	0.648539	0.833628
G_Sutterella_RNT	current drinkers vs. never	alcohol	MR Egger	160	-0.345479	1.52474	0.821041
G_Sutterella_RNT	current drinkers vs. never	alcohol	MR Egger (bootstrap)	160	-0.600722	1.55207	0.344
G_Sutterella_RNT	current drinkers vs. never	alcohol	Simple median	160	0.321503	0.956395	0.736749
G_Sutterella_RNT	current drinkers vs. never	alcohol	Weighted median	160	-0.150423	0.946027	0.873665
G_Sutterella_RNT	current drinkers vs. never	alcohol	Penalised weighted median	160	-0.134201	0.978721	0.890937
G_Sutterella_RNT	current drinkers vs. never	alcohol	Inverse variance weighted	160	-0.137656	0.660196	0.834833
G_Sutterella_RNT	current drinkers vs. never	alcohol	IVW radial	160	-0.137653	0.660197	0.834836
G_Sutterella_RNT	current drinkers vs. never	alcohol	Inverse variance weighted (multiplicative random effects)	160	-0.137656	0.660196	0.834833
G_Sutterella_RNT	current drinkers vs. never	alcohol	Inverse variance weighted (fixed effects)	160	-0.137656	0.630941	0.827293
G_Sutterella_RNT	current drinkers vs. never	alcohol	Simple mode	160	1.27254	2.68922	0.636718
G_Sutterella_RNT	current drinkers vs. never	alcohol	Weighted mode	160	-0.454088	2.27564	0.842093
G_Sutterella_RNT	current drinkers vs. never	alcohol	Weighted mode (NOME)	160	-0.569197	2.32519	0.80693
G_Sutterella_RNT	current drinkers vs. never	alcohol	Simple mode (NOME)	160	1.27254	2.94579	0.666336
G_Sutterella_RNT	current drinkers vs. never	alcohol	Robust adjusted profile score (RAPS)	160	-0.0680977	0.709728	0.923561
G_Sutterella_RNT	current drinkers vs. never	alcohol	Sign concordance test	160	0.0375	NA	0.692762
G_Sutterella_RNT	current drinkers vs. never	alcohol	Unweighted regression	160	0.396164	6.64793	0.952481
G_unclassified_C_Clostridia_RNT	current drinkers vs. never	alcohol	Maximum likelihood	160	-0.0943713	0.609165	0.876885
G_unclassified_C_Clostridia_RNT	current drinkers vs. never	alcohol	MR Egger	160	-0.593831	1.37335	0.666043
G_unclassified_C_Clostridia_RNT	current drinkers vs. never	alcohol	MR Egger (bootstrap)	160	0.705891	1.3753	0.314
G_unclassified_C_Clostridia_RNT	current drinkers vs. never	alcohol	Simple median	160	0.0863241	0.847545	0.918874
G_unclassified_C_Clostridia_RNT	current drinkers vs. never	alcohol	Weighted median	160	-0.340967	0.909412	0.707712
G_unclassified_C_Clostridia_RNT	current drinkers vs. never	alcohol	Penalised weighted median	160	-0.372433	0.891861	0.676246
G_unclassified_C_Clostridia_RNT	current drinkers vs. never	alcohol	Inverse variance weighted	160	-0.0935822	0.594514	0.874922
G_unclassified_C_Clostridia_RNT	current drinkers vs. never	alcohol	IVW radial	160	-0.0935823	0.576883	0.871132
G_unclassified_C_Clostridia_RNT	current drinkers vs. never	alcohol	Inverse variance weighted (multiplicative random effects)	160	-0.0935822	0.576883	0.871132
G_unclassified_C_Clostridia_RNT	current drinkers vs. never	alcohol	Inverse variance weighted (fixed effects)	160	-0.0935822	0.594514	0.874922
G_unclassified_C_Clostridia_RNT	current drinkers vs. never	alcohol	Simple mode	160	0.684275	2.63907	0.79575
G_unclassified_C_Clostridia_RNT	current drinkers vs. never	alcohol	Weighted mode	160	-0.352666	2.09813	0.866729
G_unclassified_C_Clostridia_RNT	current drinkers vs. never	alcohol	Weighted mode (NOME)	160	-0.45636	2.19359	0.835462
G_unclassified_C_Clostridia_RNT	current drinkers vs. never	alcohol	Simple mode (NOME)	160	0.684275	2.71261	0.801168
G_unclassified_C_Clostridia_RNT	current drinkers vs. never	alcohol	Robust adjusted profile score (RAPS)	160	-0.227507	0.643398	0.723637
G_unclassified_C_Clostridia_RNT	current drinkers vs. never	alcohol	Sign concordance test	160	0.0125	NA	0.93702
G_unclassified_C_Clostridia_RNT	current drinkers vs. never	alcohol	Unweighted regression	160	0.194118	6.64793	0.976705
G_unclassified_F_Coriobacteriaceae_RNT	current drinkers vs. never	alcohol	Maximum likelihood	160	0.459285	0.578268	0.427054
G_unclassified_F_Coriobacteriaceae_RNT	current drinkers vs. never	alcohol	MR Egger	160	0.880035	1.34	0.512303
G_unclassified_F_Coriobacteriaceae_RNT	current drinkers vs. never	alcohol	MR Egger (bootstrap)	160	-0.759038	1.33536	0.294
G_unclassified_F_Coriobacteriaceae_RNT	current drinkers vs. never	alcohol	Simple median	160	0.152821	0.817584	0.851725
G_unclassified_F_Coriobacteriaceae_RNT	current drinkers vs. never	alcohol	Weighted median	160	0.471714	0.912205	0.605077
G_unclassified_F_Coriobacteriaceae_RNT	current drinkers vs. never	alcohol	Penalised weighted median	160	0.376482	0.869005	0.664846
G_unclassified_F_Coriobacteriaceae_RNT	current drinkers vs. never	alcohol	Inverse variance weighted	160	0.452923	0.578315	0.433523
G_unclassified_F_Coriobacteriaceae_RNT	current drinkers vs. never	alcohol	IVW radial	160	0.452929	0.578318	0.433519
G_unclassified_F_Coriobacteriaceae_RNT	current drinkers vs. never	alcohol	Inverse variance weighted (multiplicative random effects)	160	0.452923	0.578315	0.433523
G_unclassified_F_Coriobacteriaceae_RNT	current drinkers vs. never	alcohol	Inverse variance weighted (fixed effects)	160	0.452923	0.562982	0.421104
G_unclassified_F_Coriobacteriaceae_RNT	current drinkers vs. never	alcohol	Simple mode	160	-4.03096	2.82642	0.155779
G_unclassified_F_Coriobacteriaceae_RNT	current drinkers vs. never	alcohol	Weighted mode	160	-3.19022	2.14606	0.139113
G_unclassified_F_Coriobacteriaceae_RNT	current drinkers vs. never	alcohol	Weighted mode (NOME)	160	-3.55054	2.08686	0.0908263
G_unclassified_F_Coriobacteriaceae_RNT	current drinkers vs. never	alcohol	Simple mode (NOME)	160	-4.03096	2.50706	0.109853
G_unclassified_F_Coriobacteriaceae_RNT	current drinkers vs. never	alcohol	Robust adjusted profile score (RAPS)	160	0.311696	0.645577	0.629225
G_unclassified_F_Coriobacteriaceae_RNT	current drinkers vs. never	alcohol	Sign concordance test	160	0	NA	1
G_unclassified_F_Coriobacteriaceae_RNT	current drinkers vs. never	alcohol	Unweighted regression	160	0.279297	6.64793	0.966489
G_unclassified_F_Erysipelotrichaceae_RNT	current drinkers vs. never	alcohol	Maximum likelihood	160	0.806458	0.706888	0.25393
G_unclassified_F_Erysipelotrichaceae_RNT	current drinkers vs. never	alcohol	MR Egger	160	2.13313	1.61129	0.18746
G_unclassified_F_Erysipelotrichaceae_RNT	current drinkers vs. never	alcohol	MR Egger (bootstrap)	160	-0.57917	1.52348	0.374
G_unclassified_F_Erysipelotrichaceae_RNT	current drinkers vs. never	alcohol	Simple median	160	0.445116	1.01558	0.661179
G_unclassified_F_Erysipelotrichaceae_RNT	current drinkers vs. never	alcohol	Weighted median	160	0.551217	1.05176	0.600216
G_unclassified_F_Erysipelotrichaceae_RNT	current drinkers vs. never	alcohol	Penalised weighted median	160	0.545665	1.04507	0.601576
G_unclassified_F_Erysipelotrichaceae_RNT	current drinkers vs. never	alcohol	Inverse variance weighted	160	0.817424	0.690202	0.236284
G_unclassified_F_Erysipelotrichaceae_RNT	current drinkers vs. never	alcohol	IVW radial	160	0.817408	0.66237	0.217178
G_unclassified_F_Erysipelotrichaceae_RNT	current drinkers vs. never	alcohol	Inverse variance weighted (multiplicative random effects)	160	0.817424	0.662364	0.217165
G_unclassified_F_Erysipelotrichaceae_RNT	current drinkers vs. never	alcohol	Inverse variance weighted (fixed effects)	160	0.817424	0.690202	0.236284
G_unclassified_F_Erysipelotrichaceae_RNT	current drinkers vs. never	alcohol	Simple mode	160	0.376871	2.99692	0.900086
G_unclassified_F_Erysipelotrichaceae_RNT	current drinkers vs. never	alcohol	Weighted mode	160	0.714906	2.39393	0.76561
G_unclassified_F_Erysipelotrichaceae_RNT	current drinkers vs. never	alcohol	Weighted mode (NOME)	160	0.714906	2.57547	0.781693
G_unclassified_F_Erysipelotrichaceae_RNT	current drinkers vs. never	alcohol	Simple mode (NOME)	160	0.376871	3.28851	0.908905
G_unclassified_F_Erysipelotrichaceae_RNT	current drinkers vs. never	alcohol	Robust adjusted profile score (RAPS)	160	0.812232	0.747861	0.277446
G_unclassified_F_Erysipelotrichaceae_RNT	current drinkers vs. never	alcohol	Sign concordance test	160	0.075	NA	0.384567
G_unclassified_F_Erysipelotrichaceae_RNT	current drinkers vs. never	alcohol	Unweighted regression	160	1.31132	6.64793	0.84363
G_unclassified_F_Lachnospiraceae_RNT	current drinkers vs. never	alcohol	Maximum likelihood	160	-1.09191	0.514471	0.0338039
G_unclassified_F_Lachnospiraceae_RNT	current drinkers vs. never	alcohol	MR Egger	160	-1.4923	1.206	0.217776
G_unclassified_F_Lachnospiraceae_RNT	current drinkers vs. never	alcohol	MR Egger (bootstrap)	160	-0.608842	1.16583	0.291
G_unclassified_F_Lachnospiraceae_RNT	current drinkers vs. never	alcohol	Simple median	160	-1.22991	0.733255	0.093478
G_unclassified_F_Lachnospiraceae_RNT	current drinkers vs. never	alcohol	Weighted median	160	-0.747018	0.736095	0.310183
G_unclassified_F_Lachnospiraceae_RNT	current drinkers vs. never	alcohol	Penalised weighted median	160	-0.617634	0.739851	0.403825
G_unclassified_F_Lachnospiraceae_RNT	current drinkers vs. never	alcohol	Inverse variance weighted	160	-1.09231	0.519953	0.0356597
G_unclassified_F_Lachnospiraceae_RNT	current drinkers vs. never	alcohol	IVW radial	160	-1.09228	0.519968	0.0356696
G_unclassified_F_Lachnospiraceae_RNT	current drinkers vs. never	alcohol	Inverse variance weighted (multiplicative random effects)	160	-1.09231	0.519953	0.0356597
G_unclassified_F_Lachnospiraceae_RNT	current drinkers vs. never	alcohol	Inverse variance weighted (fixed effects)	160	-1.09231	0.500279	0.0290064
G_unclassified_F_Lachnospiraceae_RNT	current drinkers vs. never	alcohol	Simple mode	160	-0.454922	2.36175	0.847502
G_unclassified_F_Lachnospiraceae_RNT	current drinkers vs. never	alcohol	Weighted mode	160	1.00618	1.96195	0.608769
G_unclassified_F_Lachnospiraceae_RNT	current drinkers vs. never	alcohol	Weighted mode (NOME)	160	1.00618	2.14135	0.639083
G_unclassified_F_Lachnospiraceae_RNT	current drinkers vs. never	alcohol	Simple mode (NOME)	160	-0.454922	2.31622	0.844542
G_unclassified_F_Lachnospiraceae_RNT	current drinkers vs. never	alcohol	Robust adjusted profile score (RAPS)	160	-1.17087	0.569323	0.0397242
G_unclassified_F_Lachnospiraceae_RNT	current drinkers vs. never	alcohol	Sign concordance test	160	-0.1375	NA	0.0965694
G_unclassified_F_Lachnospiraceae_RNT	current drinkers vs. never	alcohol	Unweighted regression	160	-2.00111	6.64793	0.763405
G_unclassified_F_Porphyromonadaceae_RNT	current drinkers vs. never	alcohol	Maximum likelihood	160	0.36565	0.631971	0.562868
G_unclassified_F_Porphyromonadaceae_RNT	current drinkers vs. never	alcohol	MR Egger	160	0.439427	1.50519	0.770715
G_unclassified_F_Porphyromonadaceae_RNT	current drinkers vs. never	alcohol	MR Egger (bootstrap)	160	0.502554	1.44061	0.354
G_unclassified_F_Porphyromonadaceae_RNT	current drinkers vs. never	alcohol	Simple median	160	-0.254012	0.914897	0.781288
G_unclassified_F_Porphyromonadaceae_RNT	current drinkers vs. never	alcohol	Weighted median	160	-0.831255	0.969856	0.391394
G_unclassified_F_Porphyromonadaceae_RNT	current drinkers vs. never	alcohol	Penalised weighted median	160	-0.84542	0.939902	0.368398
G_unclassified_F_Porphyromonadaceae_RNT	current drinkers vs. never	alcohol	Inverse variance weighted	160	0.348217	0.64919	0.591692
G_unclassified_F_Porphyromonadaceae_RNT	current drinkers vs. never	alcohol	IVW radial	160	0.348223	0.649192	0.591686
G_unclassified_F_Porphyromonadaceae_RNT	current drinkers vs. never	alcohol	Inverse variance weighted (multiplicative random effects)	160	0.348217	0.64919	0.591692
G_unclassified_F_Porphyromonadaceae_RNT	current drinkers vs. never	alcohol	Inverse variance weighted (fixed effects)	160	0.348217	0.614206	0.570756
G_unclassified_F_Porphyromonadaceae_RNT	current drinkers vs. never	alcohol	Simple mode	160	-2.5211	2.80607	0.370308
G_unclassified_F_Porphyromonadaceae_RNT	current drinkers vs. never	alcohol	Weighted mode	160	-1.74023	2.21443	0.433118
G_unclassified_F_Porphyromonadaceae_RNT	current drinkers vs. never	alcohol	Weighted mode (NOME)	160	-1.74023	2.24069	0.438519
G_unclassified_F_Porphyromonadaceae_RNT	current drinkers vs. never	alcohol	Simple mode (NOME)	160	-2.5211	2.78835	0.367281
G_unclassified_F_Porphyromonadaceae_RNT	current drinkers vs. never	alcohol	Robust adjusted profile score (RAPS)	160	0.175976	0.689964	0.798683
G_unclassified_F_Porphyromonadaceae_RNT	current drinkers vs. never	alcohol	Sign concordance test	160	-0.025	NA	0.812616
G_unclassified_F_Porphyromonadaceae_RNT	current drinkers vs. never	alcohol	Unweighted regression	160	0.802353	6.64793	0.903935
G_unclassified_F_Prevotellaceae_RNT	current drinkers vs. never	alcohol	Maximum likelihood	160	0.457779	1.22488	0.708602
G_unclassified_F_Prevotellaceae_RNT	current drinkers vs. never	alcohol	MR Egger	160	1.07591	2.72101	0.693075
G_unclassified_F_Prevotellaceae_RNT	current drinkers vs. never	alcohol	MR Egger (bootstrap)	160	-0.302533	2.88166	0.475
G_unclassified_F_Prevotellaceae_RNT	current drinkers vs. never	alcohol	Simple median	160	-0.210083	1.67103	0.899953
G_unclassified_F_Prevotellaceae_RNT	current drinkers vs. never	alcohol	Weighted median	160	-0.556401	1.91101	0.770932
G_unclassified_F_Prevotellaceae_RNT	current drinkers vs. never	alcohol	Penalised weighted median	160	-0.665316	1.88467	0.724077
G_unclassified_F_Prevotellaceae_RNT	current drinkers vs. never	alcohol	Inverse variance weighted	160	0.459297	1.19435	0.700566
G_unclassified_F_Prevotellaceae_RNT	current drinkers vs. never	alcohol	IVW radial	160	0.459289	1.18724	0.698863
G_unclassified_F_Prevotellaceae_RNT	current drinkers vs. never	alcohol	Inverse variance weighted (multiplicative random effects)	160	0.459297	1.18723	0.698858
G_unclassified_F_Prevotellaceae_RNT	current drinkers vs. never	alcohol	Inverse variance weighted (fixed effects)	160	0.459297	1.19435	0.700566
G_unclassified_F_Prevotellaceae_RNT	current drinkers vs. never	alcohol	Simple mode	160	0.0181337	5.25662	0.997252
G_unclassified_F_Prevotellaceae_RNT	current drinkers vs. never	alcohol	Weighted mode	160	-0.906346	3.72806	0.80823
G_unclassified_F_Prevotellaceae_RNT	current drinkers vs. never	alcohol	Weighted mode (NOME)	160	-0.906346	4.12619	0.82642
G_unclassified_F_Prevotellaceae_RNT	current drinkers vs. never	alcohol	Simple mode (NOME)	160	0.0181337	5.40669	0.997328
G_unclassified_F_Prevotellaceae_RNT	current drinkers vs. never	alcohol	Robust adjusted profile score (RAPS)	160	0.105777	1.29035	0.934666
G_unclassified_F_Prevotellaceae_RNT	current drinkers vs. never	alcohol	Sign concordance test	160	-0.0125	NA	0.93702
G_unclassified_F_Prevotellaceae_RNT	current drinkers vs. never	alcohol	Unweighted regression	160	1.47876	6.64793	0.823972
G_unclassified_F_Rhodospirillaceae_RNT	current drinkers vs. never	alcohol	Maximum likelihood	160	-0.202704	0.702401	0.772897
G_unclassified_F_Rhodospirillaceae_RNT	current drinkers vs. never	alcohol	MR Egger	160	2.08878	1.59015	0.190893
G_unclassified_F_Rhodospirillaceae_RNT	current drinkers vs. never	alcohol	MR Egger (bootstrap)	160	-2.44728	1.63881	0.06
G_unclassified_F_Rhodospirillaceae_RNT	current drinkers vs. never	alcohol	Simple median	160	0.0602098	0.991192	0.951562
G_unclassified_F_Rhodospirillaceae_RNT	current drinkers vs. never	alcohol	Weighted median	160	-0.392318	1.06636	0.712946
G_unclassified_F_Rhodospirillaceae_RNT	current drinkers vs. never	alcohol	Penalised weighted median	160	-0.450994	1.03606	0.663346
G_unclassified_F_Rhodospirillaceae_RNT	current drinkers vs. never	alcohol	Inverse variance weighted	160	-0.200174	0.685664	0.770331
G_unclassified_F_Rhodospirillaceae_RNT	current drinkers vs. never	alcohol	IVW radial	160	-0.200172	0.662174	0.762427
G_unclassified_F_Rhodospirillaceae_RNT	current drinkers vs. never	alcohol	Inverse variance weighted (multiplicative random effects)	160	-0.200174	0.662174	0.762425
G_unclassified_F_Rhodospirillaceae_RNT	current drinkers vs. never	alcohol	Inverse variance weighted (fixed effects)	160	-0.200174	0.685664	0.770331
G_unclassified_F_Rhodospirillaceae_RNT	current drinkers vs. never	alcohol	Simple mode	160	0.575435	3.12767	0.854262
G_unclassified_F_Rhodospirillaceae_RNT	current drinkers vs. never	alcohol	Weighted mode	160	-0.450205	2.59438	0.862455
G_unclassified_F_Rhodospirillaceae_RNT	current drinkers vs. never	alcohol	Weighted mode (NOME)	160	-0.450205	2.54848	0.860003
G_unclassified_F_Rhodospirillaceae_RNT	current drinkers vs. never	alcohol	Simple mode (NOME)	160	0.575435	3.06922	0.851519
G_unclassified_F_Rhodospirillaceae_RNT	current drinkers vs. never	alcohol	Robust adjusted profile score (RAPS)	160	-0.212828	0.74242	0.774367
G_unclassified_F_Rhodospirillaceae_RNT	current drinkers vs. never	alcohol	Sign concordance test	160	0	NA	1
G_unclassified_F_Rhodospirillaceae_RNT	current drinkers vs. never	alcohol	Unweighted regression	160	1.10412	6.64793	0.868091
G_unclassified_F_Ruminococcaceae_RNT	current drinkers vs. never	alcohol	Maximum likelihood	160	0.0748292	0.512894	0.884003
G_unclassified_F_Ruminococcaceae_RNT	current drinkers vs. never	alcohol	MR Egger	160	0.0455891	1.23402	0.970577
G_unclassified_F_Ruminococcaceae_RNT	current drinkers vs. never	alcohol	MR Egger (bootstrap)	160	-0.518174	1.23991	0.324
G_unclassified_F_Ruminococcaceae_RNT	current drinkers vs. never	alcohol	Simple median	160	0.378892	0.706073	0.591531
G_unclassified_F_Ruminococcaceae_RNT	current drinkers vs. never	alcohol	Weighted median	160	0.944551	0.753389	0.209938
G_unclassified_F_Ruminococcaceae_RNT	current drinkers vs. never	alcohol	Penalised weighted median	160	1.00864	0.753533	0.180719
G_unclassified_F_Ruminococcaceae_RNT	current drinkers vs. never	alcohol	Inverse variance weighted	160	0.0715738	0.531242	0.892826
G_unclassified_F_Ruminococcaceae_RNT	current drinkers vs. never	alcohol	IVW radial	160	0.071574	0.531242	0.892826
G_unclassified_F_Ruminococcaceae_RNT	current drinkers vs. never	alcohol	Inverse variance weighted (multiplicative random effects)	160	0.0715738	0.531242	0.892826
G_unclassified_F_Ruminococcaceae_RNT	current drinkers vs. never	alcohol	Inverse variance weighted (fixed effects)	160	0.0715738	0.497783	0.88567
G_unclassified_F_Ruminococcaceae_RNT	current drinkers vs. never	alcohol	Simple mode	160	1.237	2.25941	0.584811
G_unclassified_F_Ruminococcaceae_RNT	current drinkers vs. never	alcohol	Weighted mode	160	1.60392	1.87846	0.394474
G_unclassified_F_Ruminococcaceae_RNT	current drinkers vs. never	alcohol	Weighted mode (NOME)	160	1.69564	2.02332	0.403261
G_unclassified_F_Ruminococcaceae_RNT	current drinkers vs. never	alcohol	Simple mode (NOME)	160	1.237	2.26865	0.586339
G_unclassified_F_Ruminococcaceae_RNT	current drinkers vs. never	alcohol	Robust adjusted profile score (RAPS)	160	0.406118	0.582373	0.485584
G_unclassified_F_Ruminococcaceae_RNT	current drinkers vs. never	alcohol	Sign concordance test	160	0.0625	NA	0.476882
G_unclassified_F_Ruminococcaceae_RNT	current drinkers vs. never	alcohol	Unweighted regression	160	-0.0269677	6.64793	0.996763
G_unclassified_K_Bacteria_RNT	current drinkers vs. never	alcohol	Maximum likelihood	160	0.168939	0.569306	0.766661
G_unclassified_K_Bacteria_RNT	current drinkers vs. never	alcohol	MR Egger	160	-1.17892	1.37801	0.393558
G_unclassified_K_Bacteria_RNT	current drinkers vs. never	alcohol	MR Egger (bootstrap)	160	0.261272	1.34117	0.426
G_unclassified_K_Bacteria_RNT	current drinkers vs. never	alcohol	Simple median	160	-0.253324	0.789509	0.748315
G_unclassified_K_Bacteria_RNT	current drinkers vs. never	alcohol	Weighted median	160	-0.603872	0.913511	0.508584
G_unclassified_K_Bacteria_RNT	current drinkers vs. never	alcohol	Penalised weighted median	160	-0.610068	0.878836	0.487571
G_unclassified_K_Bacteria_RNT	current drinkers vs. never	alcohol	Inverse variance weighted	160	0.167383	0.594946	0.778449
G_unclassified_K_Bacteria_RNT	current drinkers vs. never	alcohol	IVW radial	160	0.167385	0.594946	0.778446
G_unclassified_K_Bacteria_RNT	current drinkers vs. never	alcohol	Inverse variance weighted (multiplicative random effects)	160	0.167383	0.594946	0.778449
G_unclassified_K_Bacteria_RNT	current drinkers vs. never	alcohol	Inverse variance weighted (fixed effects)	160	0.167383	0.552353	0.761863
G_unclassified_K_Bacteria_RNT	current drinkers vs. never	alcohol	Simple mode	160	-1.33497	2.45773	0.587773
G_unclassified_K_Bacteria_RNT	current drinkers vs. never	alcohol	Weighted mode	160	-1.12887	2.19565	0.607867
G_unclassified_K_Bacteria_RNT	current drinkers vs. never	alcohol	Weighted mode (NOME)	160	-1.12887	2.04811	0.582285
G_unclassified_K_Bacteria_RNT	current drinkers vs. never	alcohol	Simple mode (NOME)	160	-1.33497	2.80014	0.634195
G_unclassified_K_Bacteria_RNT	current drinkers vs. never	alcohol	Robust adjusted profile score (RAPS)	160	0.16421	0.669543	0.806258
G_unclassified_K_Bacteria_RNT	current drinkers vs. never	alcohol	Sign concordance test	160	-0.05	NA	0.580129
G_unclassified_K_Bacteria_RNT	current drinkers vs. never	alcohol	Unweighted regression	160	-0.210263	6.64793	0.974768
G_unclassified_O_Bacteroidales_RNT	current drinkers vs. never	alcohol	Maximum likelihood	160	-0.767646	1.13331	0.498183
G_unclassified_O_Bacteroidales_RNT	current drinkers vs. never	alcohol	MR Egger	160	-1.62889	2.52865	0.520396
G_unclassified_O_Bacteroidales_RNT	current drinkers vs. never	alcohol	MR Egger (bootstrap)	160	-0.434968	2.65003	0.439
G_unclassified_O_Bacteroidales_RNT	current drinkers vs. never	alcohol	Simple median	160	-0.592696	1.56308	0.704551
G_unclassified_O_Bacteroidales_RNT	current drinkers vs. never	alcohol	Weighted median	160	-0.690004	1.75555	0.694288
G_unclassified_O_Bacteroidales_RNT	current drinkers vs. never	alcohol	Penalised weighted median	160	-0.667366	1.70334	0.695207
G_unclassified_O_Bacteroidales_RNT	current drinkers vs. never	alcohol	Inverse variance weighted	160	-0.743657	1.10659	0.501568
G_unclassified_O_Bacteroidales_RNT	current drinkers vs. never	alcohol	IVW radial	160	-0.743659	1.05039	0.478955
G_unclassified_O_Bacteroidales_RNT	current drinkers vs. never	alcohol	Inverse variance weighted (multiplicative random effects)	160	-0.743657	1.05039	0.478955
G_unclassified_O_Bacteroidales_RNT	current drinkers vs. never	alcohol	Inverse variance weighted (fixed effects)	160	-0.743657	1.10659	0.501568
G_unclassified_O_Bacteroidales_RNT	current drinkers vs. never	alcohol	Simple mode	160	0.0850416	4.45223	0.984785
G_unclassified_O_Bacteroidales_RNT	current drinkers vs. never	alcohol	Weighted mode	160	-0.346861	3.44686	0.91997
G_unclassified_O_Bacteroidales_RNT	current drinkers vs. never	alcohol	Weighted mode (NOME)	160	-0.346861	4.09105	0.932539
G_unclassified_O_Bacteroidales_RNT	current drinkers vs. never	alcohol	Simple mode (NOME)	160	0.0850416	4.87661	0.986109
G_unclassified_O_Bacteroidales_RNT	current drinkers vs. never	alcohol	Robust adjusted profile score (RAPS)	160	-0.530069	1.19786	0.658119
G_unclassified_O_Bacteroidales_RNT	current drinkers vs. never	alcohol	Sign concordance test	160	-0.0375	NA	0.692762
G_unclassified_O_Bacteroidales_RNT	current drinkers vs. never	alcohol	Unweighted regression	160	-1.26644	6.64793	0.848916
G_unclassified_O_Clostridiales_RNT	current drinkers vs. never	alcohol	Maximum likelihood	160	-0.103066	0.503403	0.837776
G_unclassified_O_Clostridiales_RNT	current drinkers vs. never	alcohol	MR Egger	160	-0.722101	1.21118	0.551896
G_unclassified_O_Clostridiales_RNT	current drinkers vs. never	alcohol	MR Egger (bootstrap)	160	-0.185504	1.18787	0.436
G_unclassified_O_Clostridiales_RNT	current drinkers vs. never	alcohol	Simple median	160	0.0502446	0.735952	0.945569
G_unclassified_O_Clostridiales_RNT	current drinkers vs. never	alcohol	Weighted median	160	0.186816	0.758193	0.805376
G_unclassified_O_Clostridiales_RNT	current drinkers vs. never	alcohol	Penalised weighted median	160	0.195172	0.779955	0.802406
G_unclassified_O_Clostridiales_RNT	current drinkers vs. never	alcohol	Inverse variance weighted	160	-0.10772	0.522067	0.83653
G_unclassified_O_Clostridiales_RNT	current drinkers vs. never	alcohol	IVW radial	160	-0.107719	0.522067	0.836531
G_unclassified_O_Clostridiales_RNT	current drinkers vs. never	alcohol	Inverse variance weighted (multiplicative random effects)	160	-0.10772	0.522067	0.83653
G_unclassified_O_Clostridiales_RNT	current drinkers vs. never	alcohol	Inverse variance weighted (fixed effects)	160	-0.10772	0.488051	0.825314
G_unclassified_O_Clostridiales_RNT	current drinkers vs. never	alcohol	Simple mode	160	0.40904	2.27141	0.857317
G_unclassified_O_Clostridiales_RNT	current drinkers vs. never	alcohol	Weighted mode	160	0.31968	1.83116	0.861633
G_unclassified_O_Clostridiales_RNT	current drinkers vs. never	alcohol	Weighted mode (NOME)	160	0.31968	1.78993	0.85848
G_unclassified_O_Clostridiales_RNT	current drinkers vs. never	alcohol	Simple mode (NOME)	160	0.40904	2.1467	0.849126
G_unclassified_O_Clostridiales_RNT	current drinkers vs. never	alcohol	Robust adjusted profile score (RAPS)	160	-0.0206356	0.588075	0.972008
G_unclassified_O_Clostridiales_RNT	current drinkers vs. never	alcohol	Sign concordance test	160	0.0125	NA	0.93702
G_unclassified_O_Clostridiales_RNT	current drinkers vs. never	alcohol	Unweighted regression	160	-0.265189	6.64793	0.96818
G_unclassified_P_Bacteroidetes_RNT	current drinkers vs. never	alcohol	Maximum likelihood	160	-1.07785	0.945197	0.254141
G_unclassified_P_Bacteroidetes_RNT	current drinkers vs. never	alcohol	MR Egger	160	-1.81424	2.14145	0.398163
G_unclassified_P_Bacteroidetes_RNT	current drinkers vs. never	alcohol	MR Egger (bootstrap)	160	0.172972	2.23439	0.475
G_unclassified_P_Bacteroidetes_RNT	current drinkers vs. never	alcohol	Simple median	160	-1.38282	1.3077	0.290307
G_unclassified_P_Bacteroidetes_RNT	current drinkers vs. never	alcohol	Weighted median	160	-0.771021	1.32562	0.560817
G_unclassified_P_Bacteroidetes_RNT	current drinkers vs. never	alcohol	Penalised weighted median	160	-0.783245	1.31353	0.550982
G_unclassified_P_Bacteroidetes_RNT	current drinkers vs. never	alcohol	Inverse variance weighted	160	-1.05261	0.923726	0.254483
G_unclassified_P_Bacteroidetes_RNT	current drinkers vs. never	alcohol	IVW radial	160	-1.05271	0.867539	0.224958
G_unclassified_P_Bacteroidetes_RNT	current drinkers vs. never	alcohol	Inverse variance weighted (multiplicative random effects)	160	-1.05261	0.867531	0.225
G_unclassified_P_Bacteroidetes_RNT	current drinkers vs. never	alcohol	Inverse variance weighted (fixed effects)	160	-1.05261	0.923726	0.254483
G_unclassified_P_Bacteroidetes_RNT	current drinkers vs. never	alcohol	Simple mode	160	-1.73437	4.34742	0.690471
G_unclassified_P_Bacteroidetes_RNT	current drinkers vs. never	alcohol	Weighted mode	160	-1.0922	3.96948	0.783559
G_unclassified_P_Bacteroidetes_RNT	current drinkers vs. never	alcohol	Weighted mode (NOME)	160	-1.25274	4.19387	0.765553
G_unclassified_P_Bacteroidetes_RNT	current drinkers vs. never	alcohol	Simple mode (NOME)	160	-1.73437	4.36235	0.691476
G_unclassified_P_Bacteroidetes_RNT	current drinkers vs. never	alcohol	Robust adjusted profile score (RAPS)	160	-1.20514	1.00218	0.229165
G_unclassified_P_Bacteroidetes_RNT	current drinkers vs. never	alcohol	Sign concordance test	160	-0.125	NA	0.132823
G_unclassified_P_Bacteroidetes_RNT	current drinkers vs. never	alcohol	Unweighted regression	160	-2.51619	6.64793	0.705065
G_unclassified_P_Firmicutes_RNT	current drinkers vs. never	alcohol	Maximum likelihood	160	-0.300766	0.554857	0.587776
G_unclassified_P_Firmicutes_RNT	current drinkers vs. never	alcohol	MR Egger	160	-1.50665	1.3566	0.268423
G_unclassified_P_Firmicutes_RNT	current drinkers vs. never	alcohol	MR Egger (bootstrap)	160	0.109139	1.31774	0.453
G_unclassified_P_Firmicutes_RNT	current drinkers vs. never	alcohol	Simple median	160	-0.600003	0.794415	0.450083
G_unclassified_P_Firmicutes_RNT	current drinkers vs. never	alcohol	Weighted median	160	-0.417661	0.872007	0.631963
G_unclassified_P_Firmicutes_RNT	current drinkers vs. never	alcohol	Penalised weighted median	160	-0.446621	0.836766	0.593517
G_unclassified_P_Firmicutes_RNT	current drinkers vs. never	alcohol	Inverse variance weighted	160	-0.306523	0.584482	0.599976
G_unclassified_P_Firmicutes_RNT	current drinkers vs. never	alcohol	IVW radial	160	-0.306535	0.584482	0.599962
G_unclassified_P_Firmicutes_RNT	current drinkers vs. never	alcohol	Inverse variance weighted (multiplicative random effects)	160	-0.306523	0.584482	0.599976
G_unclassified_P_Firmicutes_RNT	current drinkers vs. never	alcohol	Inverse variance weighted (fixed effects)	160	-0.306523	0.537501	0.568491
G_unclassified_P_Firmicutes_RNT	current drinkers vs. never	alcohol	Simple mode	160	-0.0494397	2.54101	0.984501
G_unclassified_P_Firmicutes_RNT	current drinkers vs. never	alcohol	Weighted mode	160	0.53986	1.93978	0.781136
G_unclassified_P_Firmicutes_RNT	current drinkers vs. never	alcohol	Weighted mode (NOME)	160	0.53986	1.99757	0.787312
G_unclassified_P_Firmicutes_RNT	current drinkers vs. never	alcohol	Simple mode (NOME)	160	-0.0494397	2.58016	0.984736
G_unclassified_P_Firmicutes_RNT	current drinkers vs. never	alcohol	Robust adjusted profile score (RAPS)	160	-0.65055	0.641809	0.310764
G_unclassified_P_Firmicutes_RNT	current drinkers vs. never	alcohol	Sign concordance test	160	-0.0875	NA	0.30406
G_unclassified_P_Firmicutes_RNT	current drinkers vs. never	alcohol	Unweighted regression	160	-1.14341	6.64793	0.863441
G_unclassified_P_Proteobacteria_RNT	current drinkers vs. never	alcohol	Maximum likelihood	160	0.150169	0.745955	0.840456
G_unclassified_P_Proteobacteria_RNT	current drinkers vs. never	alcohol	MR Egger	160	-0.318677	1.68795	0.850496
G_unclassified_P_Proteobacteria_RNT	current drinkers vs. never	alcohol	MR Egger (bootstrap)	160	0.696883	1.79799	0.345
G_unclassified_P_Proteobacteria_RNT	current drinkers vs. never	alcohol	Simple median	160	-1.16102	1.04834	0.268085
G_unclassified_P_Proteobacteria_RNT	current drinkers vs. never	alcohol	Weighted median	160	-0.682012	1.1431	0.550754
G_unclassified_P_Proteobacteria_RNT	current drinkers vs. never	alcohol	Penalised weighted median	160	-0.623031	1.11703	0.577011
G_unclassified_P_Proteobacteria_RNT	current drinkers vs. never	alcohol	Inverse variance weighted	160	0.148881	0.728434	0.838053
G_unclassified_P_Proteobacteria_RNT	current drinkers vs. never	alcohol	IVW radial	160	0.14888	0.701654	0.831963
G_unclassified_P_Proteobacteria_RNT	current drinkers vs. never	alcohol	Inverse variance weighted (multiplicative random effects)	160	0.148881	0.701654	0.831963
G_unclassified_P_Proteobacteria_RNT	current drinkers vs. never	alcohol	Inverse variance weighted (fixed effects)	160	0.148881	0.728434	0.838053
G_unclassified_P_Proteobacteria_RNT	current drinkers vs. never	alcohol	Simple mode	160	-2.21118	3.32301	0.506751
G_unclassified_P_Proteobacteria_RNT	current drinkers vs. never	alcohol	Weighted mode	160	-1.24355	2.60449	0.633688
G_unclassified_P_Proteobacteria_RNT	current drinkers vs. never	alcohol	Weighted mode (NOME)	160	-1.38178	2.64575	0.602213
G_unclassified_P_Proteobacteria_RNT	current drinkers vs. never	alcohol	Simple mode (NOME)	160	-2.21118	3.40207	0.516662
G_unclassified_P_Proteobacteria_RNT	current drinkers vs. never	alcohol	Robust adjusted profile score (RAPS)	160	0.0957832	0.788901	0.903364
G_unclassified_P_Proteobacteria_RNT	current drinkers vs. never	alcohol	Sign concordance test	160	-0.1125	NA	0.178777
G_unclassified_P_Proteobacteria_RNT	current drinkers vs. never	alcohol	Unweighted regression	160	-0.646644	6.64793	0.922512
G_Veillonella_RNT	current drinkers vs. never	alcohol	Maximum likelihood	160	-0.363654	0.928921	0.695443
G_Veillonella_RNT	current drinkers vs. never	alcohol	MR Egger	160	-0.295129	2.23998	0.895346
G_Veillonella_RNT	current drinkers vs. never	alcohol	MR Egger (bootstrap)	160	0.725807	2.21842	0.361
G_Veillonella_RNT	current drinkers vs. never	alcohol	Simple median	160	-0.248933	1.30072	0.848227
G_Veillonella_RNT	current drinkers vs. never	alcohol	Weighted median	160	-0.256438	1.33229	0.847367
G_Veillonella_RNT	current drinkers vs. never	alcohol	Penalised weighted median	160	-0.290951	1.36046	0.830655
G_Veillonella_RNT	current drinkers vs. never	alcohol	Inverse variance weighted	160	-0.359675	0.945753	0.703719
G_Veillonella_RNT	current drinkers vs. never	alcohol	IVW radial	160	-0.359676	0.945755	0.703719
G_Veillonella_RNT	current drinkers vs. never	alcohol	Inverse variance weighted (multiplicative random effects)	160	-0.359675	0.945753	0.703719
G_Veillonella_RNT	current drinkers vs. never	alcohol	Inverse variance weighted (fixed effects)	160	-0.359675	0.903309	0.690501
G_Veillonella_RNT	current drinkers vs. never	alcohol	Simple mode	160	0.264508	3.63839	0.942137
G_Veillonella_RNT	current drinkers vs. never	alcohol	Weighted mode	160	-0.308232	3.27548	0.925146
G_Veillonella_RNT	current drinkers vs. never	alcohol	Weighted mode (NOME)	160	-0.308232	3.2479	0.924512
G_Veillonella_RNT	current drinkers vs. never	alcohol	Simple mode (NOME)	160	0.264508	3.95536	0.946767
G_Veillonella_RNT	current drinkers vs. never	alcohol	Robust adjusted profile score (RAPS)	160	-0.558589	0.979872	0.568635
G_Veillonella_RNT	current drinkers vs. never	alcohol	Sign concordance test	160	-0.025	NA	0.812616
G_Veillonella_RNT	current drinkers vs. never	alcohol	Unweighted regression	160	0.0978767	6.64793	0.988253
G_Victivallis_RNT	current drinkers vs. never	alcohol	Maximum likelihood	160	-0.0117738	0.732269	0.987172
G_Victivallis_RNT	current drinkers vs. never	alcohol	MR Egger	160	-1.88793	1.65976	0.257065
G_Victivallis_RNT	current drinkers vs. never	alcohol	MR Egger (bootstrap)	160	1.33697	1.74974	0.212
G_Victivallis_RNT	current drinkers vs. never	alcohol	Simple median	160	0.180002	1.03514	0.86195
G_Victivallis_RNT	current drinkers vs. never	alcohol	Weighted median	160	-0.0772627	1.00572	0.938764
G_Victivallis_RNT	current drinkers vs. never	alcohol	Penalised weighted median	160	-0.0919139	1.03514	0.929246
G_Victivallis_RNT	current drinkers vs. never	alcohol	Inverse variance weighted	160	-0.0122035	0.7163	0.986407
G_Victivallis_RNT	current drinkers vs. never	alcohol	IVW radial	160	-0.0122035	0.661857	0.985289
G_Victivallis_RNT	current drinkers vs. never	alcohol	Inverse variance weighted (multiplicative random effects)	160	-0.0122035	0.661857	0.985289
G_Victivallis_RNT	current drinkers vs. never	alcohol	Inverse variance weighted (fixed effects)	160	-0.0122035	0.7163	0.986407
G_Victivallis_RNT	current drinkers vs. never	alcohol	Simple mode	160	-2.03584	3.10806	0.513403
G_Victivallis_RNT	current drinkers vs. never	alcohol	Weighted mode	160	-3.06807	2.99785	0.307664
G_Victivallis_RNT	current drinkers vs. never	alcohol	Weighted mode (NOME)	160	-3.19709	3.22442	0.322936
G_Victivallis_RNT	current drinkers vs. never	alcohol	Simple mode (NOME)	160	-2.03584	3.41402	0.551812
G_Victivallis_RNT	current drinkers vs. never	alcohol	Robust adjusted profile score (RAPS)	160	-0.0922702	0.777167	0.905492
G_Victivallis_RNT	current drinkers vs. never	alcohol	Sign concordance test	160	0.025	NA	0.812616
G_Victivallis_RNT	current drinkers vs. never	alcohol	Unweighted regression	160	-0.252111	6.64793	0.969749
O_Bacteroidales_RNT	current drinkers vs. never	alcohol	Maximum likelihood	160	0.706279	0.504033	0.161138
O_Bacteroidales_RNT	current drinkers vs. never	alcohol	MR Egger	160	1.02173	1.15269	0.376753
O_Bacteroidales_RNT	current drinkers vs. never	alcohol	MR Egger (bootstrap)	160	0.227716	1.16898	0.434
O_Bacteroidales_RNT	current drinkers vs. never	alcohol	Simple median	160	1.13009	0.717784	0.115392
O_Bacteroidales_RNT	current drinkers vs. never	alcohol	Weighted median	160	0.816437	0.711475	0.251164
O_Bacteroidales_RNT	current drinkers vs. never	alcohol	Penalised weighted median	160	0.89756	0.71986	0.212451
O_Bacteroidales_RNT	current drinkers vs. never	alcohol	Inverse variance weighted	160	0.706263	0.497042	0.155336
O_Bacteroidales_RNT	current drinkers vs. never	alcohol	IVW radial	160	0.706312	0.497045	0.15531
O_Bacteroidales_RNT	current drinkers vs. never	alcohol	Inverse variance weighted (multiplicative random effects)	160	0.706263	0.497042	0.155336
O_Bacteroidales_RNT	current drinkers vs. never	alcohol	Inverse variance weighted (fixed effects)	160	0.706263	0.490638	0.150015
O_Bacteroidales_RNT	current drinkers vs. never	alcohol	Simple mode	160	1.33833	2.1391	0.532442
O_Bacteroidales_RNT	current drinkers vs. never	alcohol	Weighted mode	160	1.23163	1.97256	0.533271
O_Bacteroidales_RNT	current drinkers vs. never	alcohol	Weighted mode (NOME)	160	1.33833	2.22027	0.547517
O_Bacteroidales_RNT	current drinkers vs. never	alcohol	Simple mode (NOME)	160	1.33833	2.28929	0.559644
O_Bacteroidales_RNT	current drinkers vs. never	alcohol	Robust adjusted profile score (RAPS)	160	0.784675	0.529966	0.13871
O_Bacteroidales_RNT	current drinkers vs. never	alcohol	Sign concordance test	160	0.1625	NA	0.047767
O_Bacteroidales_RNT	current drinkers vs. never	alcohol	Unweighted regression	160	1.59102	6.64793	0.810853
O_Burkholderiales_RNT	current drinkers vs. never	alcohol	Maximum likelihood	160	-0.305316	0.499678	0.541183
O_Burkholderiales_RNT	current drinkers vs. never	alcohol	MR Egger	160	-1.6765	1.18124	0.157791
O_Burkholderiales_RNT	current drinkers vs. never	alcohol	MR Egger (bootstrap)	160	0.615979	1.1663	0.294
O_Burkholderiales_RNT	current drinkers vs. never	alcohol	Simple median	160	-0.564836	0.692254	0.414536
O_Burkholderiales_RNT	current drinkers vs. never	alcohol	Weighted median	160	-0.751603	0.720451	0.296838
O_Burkholderiales_RNT	current drinkers vs. never	alcohol	Penalised weighted median	160	-0.820591	0.739597	0.26721
O_Burkholderiales_RNT	current drinkers vs. never	alcohol	Inverse variance weighted	160	-0.308572	0.512032	0.546748
O_Burkholderiales_RNT	current drinkers vs. never	alcohol	IVW radial	160	-0.308559	0.512035	0.546766
O_Burkholderiales_RNT	current drinkers vs. never	alcohol	Inverse variance weighted (multiplicative random effects)	160	-0.308572	0.512032	0.546748
O_Burkholderiales_RNT	current drinkers vs. never	alcohol	Inverse variance weighted (fixed effects)	160	-0.308572	0.486027	0.525503
O_Burkholderiales_RNT	current drinkers vs. never	alcohol	Simple mode	160	-1.3371	2.15106	0.535095
O_Burkholderiales_RNT	current drinkers vs. never	alcohol	Weighted mode	160	-1.72423	1.77071	0.33166
O_Burkholderiales_RNT	current drinkers vs. never	alcohol	Weighted mode (NOME)	160	-1.72423	1.87293	0.358651
O_Burkholderiales_RNT	current drinkers vs. never	alcohol	Simple mode (NOME)	160	-1.3371	2.5169	0.595988
O_Burkholderiales_RNT	current drinkers vs. never	alcohol	Robust adjusted profile score (RAPS)	160	-0.402636	0.554854	0.468046
O_Burkholderiales_RNT	current drinkers vs. never	alcohol	Sign concordance test	160	-0.0375	NA	0.692762
O_Burkholderiales_RNT	current drinkers vs. never	alcohol	Unweighted regression	160	-0.657467	6.64793	0.921219
O_Clostridiales_RNT	current drinkers vs. never	alcohol	Maximum likelihood	160	-0.929695	0.50677	0.0665723
O_Clostridiales_RNT	current drinkers vs. never	alcohol	MR Egger	160	-1.71179	1.16445	0.143539
O_Clostridiales_RNT	current drinkers vs. never	alcohol	MR Egger (bootstrap)	160	0.507651	1.1889	0.338
O_Clostridiales_RNT	current drinkers vs. never	alcohol	Simple median	160	-1.77492	0.725383	0.0144103
O_Clostridiales_RNT	current drinkers vs. never	alcohol	Weighted median	160	-1.34452	0.720175	0.0619098
O_Clostridiales_RNT	current drinkers vs. never	alcohol	Penalised weighted median	160	-1.53023	0.715944	0.0325682
O_Clostridiales_RNT	current drinkers vs. never	alcohol	Inverse variance weighted	160	-0.934514	0.502435	0.0628898
O_Clostridiales_RNT	current drinkers vs. never	alcohol	IVW radial	160	-0.934673	0.502443	0.0628493
O_Clostridiales_RNT	current drinkers vs. never	alcohol	Inverse variance weighted (multiplicative random effects)	160	-0.934514	0.502435	0.0628898
O_Clostridiales_RNT	current drinkers vs. never	alcohol	Inverse variance weighted (fixed effects)	160	-0.934514	0.493069	0.0580527
O_Clostridiales_RNT	current drinkers vs. never	alcohol	Simple mode	160	-2.71161	2.59139	0.296968
O_Clostridiales_RNT	current drinkers vs. never	alcohol	Weighted mode	160	-2.71161	2.49077	0.27795
O_Clostridiales_RNT	current drinkers vs. never	alcohol	Weighted mode (NOME)	160	-2.9055	2.90834	0.319302
O_Clostridiales_RNT	current drinkers vs. never	alcohol	Simple mode (NOME)	160	-2.71161	2.59706	0.29802
O_Clostridiales_RNT	current drinkers vs. never	alcohol	Robust adjusted profile score (RAPS)	160	-1.12711	0.561048	0.0445441
O_Clostridiales_RNT	current drinkers vs. never	alcohol	Sign concordance test	160	-0.2	NA	0.014001
O_Clostridiales_RNT	current drinkers vs. never	alcohol	Unweighted regression	160	-2.29363	6.64793	0.730084
O_Lactobacillales_RNT	current drinkers vs. never	alcohol	Maximum likelihood	160	-0.210166	0.522192	0.68734
O_Lactobacillales_RNT	current drinkers vs. never	alcohol	MR Egger	160	1.60215	1.18889	0.179716
O_Lactobacillales_RNT	current drinkers vs. never	alcohol	MR Egger (bootstrap)	160	-1.01942	1.15494	0.202
O_Lactobacillales_RNT	current drinkers vs. never	alcohol	Simple median	160	-0.0636603	0.734409	0.930924
O_Lactobacillales_RNT	current drinkers vs. never	alcohol	Weighted median	160	0.152618	0.749617	0.83867
O_Lactobacillales_RNT	current drinkers vs. never	alcohol	Penalised weighted median	160	0.200004	0.756221	0.791411
O_Lactobacillales_RNT	current drinkers vs. never	alcohol	Inverse variance weighted	160	-0.21137	0.512493	0.68002
O_Lactobacillales_RNT	current drinkers vs. never	alcohol	IVW radial	160	-0.211369	0.438716	0.629955
O_Lactobacillales_RNT	current drinkers vs. never	alcohol	Inverse variance weighted (multiplicative random effects)	160	-0.21137	0.438716	0.629953
O_Lactobacillales_RNT	current drinkers vs. never	alcohol	Inverse variance weighted (fixed effects)	160	-0.21137	0.512493	0.68002
O_Lactobacillales_RNT	current drinkers vs. never	alcohol	Simple mode	160	1.51002	2.10136	0.473447
O_Lactobacillales_RNT	current drinkers vs. never	alcohol	Weighted mode	160	2.06683	1.999	0.302737
O_Lactobacillales_RNT	current drinkers vs. never	alcohol	Weighted mode (NOME)	160	2.06683	2.14273	0.336221
O_Lactobacillales_RNT	current drinkers vs. never	alcohol	Simple mode (NOME)	160	1.51002	2.32585	0.517124
O_Lactobacillales_RNT	current drinkers vs. never	alcohol	Robust adjusted profile score (RAPS)	160	-0.132537	0.558145	0.812299
O_Lactobacillales_RNT	current drinkers vs. never	alcohol	Sign concordance test	160	0	NA	1
O_Lactobacillales_RNT	current drinkers vs. never	alcohol	Unweighted regression	160	0.781744	6.64793	0.906391
O_Rhodospirillales_RNT	current drinkers vs. never	alcohol	Maximum likelihood	160	-0.694353	0.646153	0.282556
O_Rhodospirillales_RNT	current drinkers vs. never	alcohol	MR Egger	160	1.63639	1.45695	0.26307
O_Rhodospirillales_RNT	current drinkers vs. never	alcohol	MR Egger (bootstrap)	160	-2.7491	1.54687	0.035
O_Rhodospirillales_RNT	current drinkers vs. never	alcohol	Simple median	160	-0.575954	0.931014	0.53616
O_Rhodospirillales_RNT	current drinkers vs. never	alcohol	Weighted median	160	-0.92408	0.921646	0.316034
O_Rhodospirillales_RNT	current drinkers vs. never	alcohol	Penalised weighted median	160	-1.01221	0.908493	0.265211
O_Rhodospirillales_RNT	current drinkers vs. never	alcohol	Inverse variance weighted	160	-0.684706	0.630155	0.277228
O_Rhodospirillales_RNT	current drinkers vs. never	alcohol	IVW radial	160	-0.684698	0.611867	0.263127
O_Rhodospirillales_RNT	current drinkers vs. never	alcohol	Inverse variance weighted (multiplicative random effects)	160	-0.684706	0.611866	0.263121
O_Rhodospirillales_RNT	current drinkers vs. never	alcohol	Inverse variance weighted (fixed effects)	160	-0.684706	0.630155	0.277228
O_Rhodospirillales_RNT	current drinkers vs. never	alcohol	Simple mode	160	-1.95665	2.55379	0.444706
O_Rhodospirillales_RNT	current drinkers vs. never	alcohol	Weighted mode	160	-2.91352	2.37501	0.221732
O_Rhodospirillales_RNT	current drinkers vs. never	alcohol	Weighted mode (NOME)	160	-3.01984	2.55318	0.238663
O_Rhodospirillales_RNT	current drinkers vs. never	alcohol	Simple mode (NOME)	160	-1.95665	2.68767	0.467678
O_Rhodospirillales_RNT	current drinkers vs. never	alcohol	Robust adjusted profile score (RAPS)	160	-0.887505	0.681936	0.193105
O_Rhodospirillales_RNT	current drinkers vs. never	alcohol	Sign concordance test	160	-0.1	NA	0.235582
O_Rhodospirillales_RNT	current drinkers vs. never	alcohol	Unweighted regression	160	0.793604	6.64793	0.904977
O_Selenomonadales_RNT	current drinkers vs. never	alcohol	Maximum likelihood	160	0.0361554	0.510705	0.943561
O_Selenomonadales_RNT	current drinkers vs. never	alcohol	MR Egger	160	-2.40698	1.15754	0.0391967
O_Selenomonadales_RNT	current drinkers vs. never	alcohol	MR Egger (bootstrap)	160	0.804635	1.19578	0.246
O_Selenomonadales_RNT	current drinkers vs. never	alcohol	Simple median	160	-0.248339	0.740414	0.737319
O_Selenomonadales_RNT	current drinkers vs. never	alcohol	Weighted median	160	-0.613591	0.743787	0.409397
O_Selenomonadales_RNT	current drinkers vs. never	alcohol	Penalised weighted median	160	-0.62558	0.758605	0.409573
O_Selenomonadales_RNT	current drinkers vs. never	alcohol	Inverse variance weighted	160	0.0344822	0.49895	0.944903
O_Selenomonadales_RNT	current drinkers vs. never	alcohol	IVW radial	160	0.0344824	0.474601	0.94208
O_Selenomonadales_RNT	current drinkers vs. never	alcohol	Inverse variance weighted (multiplicative random effects)	160	0.0344822	0.474601	0.942081
O_Selenomonadales_RNT	current drinkers vs. never	alcohol	Inverse variance weighted (fixed effects)	160	0.0344822	0.49895	0.944903
O_Selenomonadales_RNT	current drinkers vs. never	alcohol	Simple mode	160	-3.40413	2.28011	0.137427
O_Selenomonadales_RNT	current drinkers vs. never	alcohol	Weighted mode	160	-3.48912	2.23113	0.119844
O_Selenomonadales_RNT	current drinkers vs. never	alcohol	Weighted mode (NOME)	160	-3.57411	2.04418	0.08232
O_Selenomonadales_RNT	current drinkers vs. never	alcohol	Simple mode (NOME)	160	-3.40413	2.49841	0.17496
O_Selenomonadales_RNT	current drinkers vs. never	alcohol	Robust adjusted profile score (RAPS)	160	-0.00864261	0.540758	0.987248
O_Selenomonadales_RNT	current drinkers vs. never	alcohol	Sign concordance test	160	-0.0125	NA	0.93702
O_Selenomonadales_RNT	current drinkers vs. never	alcohol	Unweighted regression	160	-0.948795	6.64793	0.886511
P_Firmicutes_RNT	current drinkers vs. never	alcohol	Maximum likelihood	160	-1.11357	0.502948	0.026823
P_Firmicutes_RNT	current drinkers vs. never	alcohol	MR Egger	160	-2.13614	1.13975	0.0627465
P_Firmicutes_RNT	current drinkers vs. never	alcohol	MR Egger (bootstrap)	160	0.255129	1.1674	0.413
P_Firmicutes_RNT	current drinkers vs. never	alcohol	Simple median	160	-1.90043	0.727334	0.00897863
P_Firmicutes_RNT	current drinkers vs. never	alcohol	Weighted median	160	-1.29119	0.696211	0.063653
P_Firmicutes_RNT	current drinkers vs. never	alcohol	Penalised weighted median	160	-1.29192	0.720765	0.0730649
P_Firmicutes_RNT	current drinkers vs. never	alcohol	Inverse variance weighted	160	-1.10992	0.492066	0.0240937
P_Firmicutes_RNT	current drinkers vs. never	alcohol	IVW radial	160	-1.11005	0.492076	0.0240798
P_Firmicutes_RNT	current drinkers vs. never	alcohol	Inverse variance weighted (multiplicative random effects)	160	-1.10992	0.492066	0.0240937
P_Firmicutes_RNT	current drinkers vs. never	alcohol	Inverse variance weighted (fixed effects)	160	-1.10992	0.489593	0.0233887
P_Firmicutes_RNT	current drinkers vs. never	alcohol	Simple mode	160	-2.61124	2.31149	0.260313
P_Firmicutes_RNT	current drinkers vs. never	alcohol	Weighted mode	160	-2.51961	2.44506	0.304344
P_Firmicutes_RNT	current drinkers vs. never	alcohol	Weighted mode (NOME)	160	-2.61124	2.4551	0.289124
P_Firmicutes_RNT	current drinkers vs. never	alcohol	Simple mode (NOME)	160	-2.61124	2.42562	0.283323
P_Firmicutes_RNT	current drinkers vs. never	alcohol	Robust adjusted profile score (RAPS)	160	-1.26059	0.548007	0.0214299
P_Firmicutes_RNT	current drinkers vs. never	alcohol	Sign concordance test	160	-0.2375	NA	0.00331573
P_Firmicutes_RNT	current drinkers vs. never	alcohol	Unweighted regression	160	-2.35741	6.64793	0.722884
P_Lentisphaerae_RNT	current drinkers vs. never	alcohol	Maximum likelihood	160	0.131908	0.715972	0.853828
P_Lentisphaerae_RNT	current drinkers vs. never	alcohol	MR Egger	160	-1.25808	1.61707	0.437733
P_Lentisphaerae_RNT	current drinkers vs. never	alcohol	MR Egger (bootstrap)	160	0.93339	1.67602	0.279
P_Lentisphaerae_RNT	current drinkers vs. never	alcohol	Simple median	160	0.296477	0.990996	0.76481
P_Lentisphaerae_RNT	current drinkers vs. never	alcohol	Weighted median	160	0.0685908	1.03469	0.947146
P_Lentisphaerae_RNT	current drinkers vs. never	alcohol	Penalised weighted median	160	0.0683988	1.0297	0.947039
P_Lentisphaerae_RNT	current drinkers vs. never	alcohol	Inverse variance weighted	160	0.131176	0.699269	0.851198
P_Lentisphaerae_RNT	current drinkers vs. never	alcohol	IVW radial	160	0.131177	0.666821	0.844047
P_Lentisphaerae_RNT	current drinkers vs. never	alcohol	Inverse variance weighted (multiplicative random effects)	160	0.131176	0.666821	0.844047
P_Lentisphaerae_RNT	current drinkers vs. never	alcohol	Inverse variance weighted (fixed effects)	160	0.131176	0.699269	0.851198
P_Lentisphaerae_RNT	current drinkers vs. never	alcohol	Simple mode	160	1.84216	3.01054	0.541475
P_Lentisphaerae_RNT	current drinkers vs. never	alcohol	Weighted mode	160	0.910727	2.69018	0.735405
P_Lentisphaerae_RNT	current drinkers vs. never	alcohol	Weighted mode (NOME)	160	0.910727	2.6354	0.730119
P_Lentisphaerae_RNT	current drinkers vs. never	alcohol	Simple mode (NOME)	160	1.84216	3.28683	0.575949
P_Lentisphaerae_RNT	current drinkers vs. never	alcohol	Robust adjusted profile score (RAPS)	160	0.085853	0.757418	0.909753
P_Lentisphaerae_RNT	current drinkers vs. never	alcohol	Sign concordance test	160	0.0375	NA	0.692762
P_Lentisphaerae_RNT	current drinkers vs. never	alcohol	Unweighted regression	160	0.0412061	6.64793	0.995054
P_Proteobacteria_RNT	current drinkers vs. never	alcohol	Maximum likelihood	160	0.34403	0.502967	0.493975
P_Proteobacteria_RNT	current drinkers vs. never	alcohol	MR Egger	160	0.403758	1.13664	0.722897
P_Proteobacteria_RNT	current drinkers vs. never	alcohol	MR Egger (bootstrap)	160	0.119605	1.16823	0.46
P_Proteobacteria_RNT	current drinkers vs. never	alcohol	Simple median	160	-0.00365477	0.693623	0.995796
P_Proteobacteria_RNT	current drinkers vs. never	alcohol	Weighted median	160	-0.264659	0.730204	0.717019
P_Proteobacteria_RNT	current drinkers vs. never	alcohol	Penalised weighted median	160	-0.266419	0.71525	0.709533
P_Proteobacteria_RNT	current drinkers vs. never	alcohol	Inverse variance weighted	160	0.331041	0.491505	0.500613
P_Proteobacteria_RNT	current drinkers vs. never	alcohol	IVW radial	160	0.33105	0.465722	0.477188
P_Proteobacteria_RNT	current drinkers vs. never	alcohol	Inverse variance weighted (multiplicative random effects)	160	0.331041	0.465721	0.477199
P_Proteobacteria_RNT	current drinkers vs. never	alcohol	Inverse variance weighted (fixed effects)	160	0.331041	0.491505	0.500613
P_Proteobacteria_RNT	current drinkers vs. never	alcohol	Simple mode	160	-1.04491	1.94108	0.591115
P_Proteobacteria_RNT	current drinkers vs. never	alcohol	Weighted mode	160	-0.711342	1.61134	0.659479
P_Proteobacteria_RNT	current drinkers vs. never	alcohol	Weighted mode (NOME)	160	-0.794733	1.76882	0.653827
P_Proteobacteria_RNT	current drinkers vs. never	alcohol	Simple mode (NOME)	160	-1.04491	2.15942	0.629135
P_Proteobacteria_RNT	current drinkers vs. never	alcohol	Robust adjusted profile score (RAPS)	160	0.287187	0.53281	0.589884
P_Proteobacteria_RNT	current drinkers vs. never	alcohol	Sign concordance test	160	0	NA	1
P_Proteobacteria_RNT	current drinkers vs. never	alcohol	Unweighted regression	160	0.715439	6.64793	0.914299
C_Actinobacteria_RNT	total drinks of alcohol per month	alcohol	Maximum likelihood	602	0.120783	0.118534	0.308219
C_Actinobacteria_RNT	total drinks of alcohol per month	alcohol	MR Egger	602	0.240147	0.288495	0.405508
C_Actinobacteria_RNT	total drinks of alcohol per month	alcohol	MR Egger (bootstrap)	602	-0.254762	0.271481	0.177
C_Actinobacteria_RNT	total drinks of alcohol per month	alcohol	Simple median	602	-0.00314699	0.173739	0.985548
C_Actinobacteria_RNT	total drinks of alcohol per month	alcohol	Weighted median	602	0.0258507	0.218379	0.90577
C_Actinobacteria_RNT	total drinks of alcohol per month	alcohol	Penalised weighted median	602	0.0106663	0.217097	0.960814
C_Actinobacteria_RNT	total drinks of alcohol per month	alcohol	Inverse variance weighted	602	0.116275	0.124313	0.349613
C_Actinobacteria_RNT	total drinks of alcohol per month	alcohol	IVW radial	602	0.116276	0.124314	0.349613
C_Actinobacteria_RNT	total drinks of alcohol per month	alcohol	Inverse variance weighted (multiplicative random effects)	602	0.116275	0.124313	0.349613
C_Actinobacteria_RNT	total drinks of alcohol per month	alcohol	Inverse variance weighted (fixed effects)	602	0.116275	0.115876	0.315645
C_Actinobacteria_RNT	total drinks of alcohol per month	alcohol	Simple mode	602	-0.450973	0.654214	0.490878
C_Actinobacteria_RNT	total drinks of alcohol per month	alcohol	Weighted mode	602	0.119484	0.334581	0.721132
C_Actinobacteria_RNT	total drinks of alcohol per month	alcohol	Weighted mode (NOME)	602	0.119484	0.329987	0.717415
C_Actinobacteria_RNT	total drinks of alcohol per month	alcohol	Simple mode (NOME)	602	-0.450973	0.653239	0.490231
C_Actinobacteria_RNT	total drinks of alcohol per month	alcohol	Robust adjusted profile score (RAPS)	602	0.0760042	0.131311	0.562716
C_Actinobacteria_RNT	total drinks of alcohol per month	alcohol	Sign concordance test	602	-0.00332226	NA	0.967494
C_Actinobacteria_RNT	total drinks of alcohol per month	alcohol	Unweighted regression	602	0.440117	1.98787	0.82478
C_Alphaproteobacteria_RNT	total drinks of alcohol per month	alcohol	Maximum likelihood	602	-0.104674	0.148509	0.480914
C_Alphaproteobacteria_RNT	total drinks of alcohol per month	alcohol	MR Egger	602	-0.228644	0.336087	0.49657
C_Alphaproteobacteria_RNT	total drinks of alcohol per month	alcohol	MR Egger (bootstrap)	602	0.0285798	0.333693	0.467
C_Alphaproteobacteria_RNT	total drinks of alcohol per month	alcohol	Simple median	602	-0.012775	0.219889	0.953671
C_Alphaproteobacteria_RNT	total drinks of alcohol per month	alcohol	Weighted median	602	-0.38444	0.338495	0.256068
C_Alphaproteobacteria_RNT	total drinks of alcohol per month	alcohol	Penalised weighted median	602	-0.385691	0.350388	0.271003
C_Alphaproteobacteria_RNT	total drinks of alcohol per month	alcohol	Inverse variance weighted	602	-0.109625	0.145659	0.451683
C_Alphaproteobacteria_RNT	total drinks of alcohol per month	alcohol	IVW radial	602	-0.109624	0.143839	0.445981
C_Alphaproteobacteria_RNT	total drinks of alcohol per month	alcohol	Inverse variance weighted (multiplicative random effects)	602	-0.109625	0.143839	0.445978
C_Alphaproteobacteria_RNT	total drinks of alcohol per month	alcohol	Inverse variance weighted (fixed effects)	602	-0.109625	0.145659	0.451683
C_Alphaproteobacteria_RNT	total drinks of alcohol per month	alcohol	Simple mode	602	0.494103	0.825809	0.549848
C_Alphaproteobacteria_RNT	total drinks of alcohol per month	alcohol	Weighted mode	602	-0.216575	0.398278	0.586795
C_Alphaproteobacteria_RNT	total drinks of alcohol per month	alcohol	Weighted mode (NOME)	602	-0.216575	0.402585	0.590802
C_Alphaproteobacteria_RNT	total drinks of alcohol per month	alcohol	Simple mode (NOME)	602	0.494103	0.838468	0.555887
C_Alphaproteobacteria_RNT	total drinks of alcohol per month	alcohol	Robust adjusted profile score (RAPS)	602	-0.141707	0.155485	0.362093
C_Alphaproteobacteria_RNT	total drinks of alcohol per month	alcohol	Sign concordance test	602	-0.00332226	NA	0.967494
C_Alphaproteobacteria_RNT	total drinks of alcohol per month	alcohol	Unweighted regression	602	0.017066	1.98787	0.99315
C_Deltaproteobacteria_RNT	total drinks of alcohol per month	alcohol	Maximum likelihood	602	0.00142317	0.123905	0.990836
C_Deltaproteobacteria_RNT	total drinks of alcohol per month	alcohol	MR Egger	602	0.471131	0.29182	0.106954
C_Deltaproteobacteria_RNT	total drinks of alcohol per month	alcohol	MR Egger (bootstrap)	602	0.0428334	0.275163	0.451
C_Deltaproteobacteria_RNT	total drinks of alcohol per month	alcohol	Simple median	602	-0.0408014	0.18918	0.829241
C_Deltaproteobacteria_RNT	total drinks of alcohol per month	alcohol	Weighted median	602	0.37793	0.233688	0.105826
C_Deltaproteobacteria_RNT	total drinks of alcohol per month	alcohol	Penalised weighted median	602	0.413004	0.237224	0.081686
C_Deltaproteobacteria_RNT	total drinks of alcohol per month	alcohol	Inverse variance weighted	602	0.00142317	0.125609	0.99096
C_Deltaproteobacteria_RNT	total drinks of alcohol per month	alcohol	IVW radial	602	0.00142317	0.125609	0.99096
C_Deltaproteobacteria_RNT	total drinks of alcohol per month	alcohol	Inverse variance weighted (multiplicative random effects)	602	0.00142317	0.125609	0.99096
C_Deltaproteobacteria_RNT	total drinks of alcohol per month	alcohol	Inverse variance weighted (fixed effects)	602	0.00142317	0.121313	0.99064
C_Deltaproteobacteria_RNT	total drinks of alcohol per month	alcohol	Simple mode	602	0.100398	0.734824	0.89137
C_Deltaproteobacteria_RNT	total drinks of alcohol per month	alcohol	Weighted mode	602	0.536998	0.334188	0.108607
C_Deltaproteobacteria_RNT	total drinks of alcohol per month	alcohol	Weighted mode (NOME)	602	0.536998	0.340434	0.115231
C_Deltaproteobacteria_RNT	total drinks of alcohol per month	alcohol	Simple mode (NOME)	602	0.100398	0.768322	0.896078
C_Deltaproteobacteria_RNT	total drinks of alcohol per month	alcohol	Robust adjusted profile score (RAPS)	602	0.0254194	0.136961	0.852762
C_Deltaproteobacteria_RNT	total drinks of alcohol per month	alcohol	Sign concordance test	602	-0.00996678	NA	0.838543
C_Deltaproteobacteria_RNT	total drinks of alcohol per month	alcohol	Unweighted regression	602	0.0988995	1.98787	0.96032
C_Gammaproteobacteria_RNT	total drinks of alcohol per month	alcohol	Maximum likelihood	602	0.144979	0.134677	0.281706
C_Gammaproteobacteria_RNT	total drinks of alcohol per month	alcohol	MR Egger	602	0.523637	0.310119	0.0918346
C_Gammaproteobacteria_RNT	total drinks of alcohol per month	alcohol	MR Egger (bootstrap)	602	0.162775	0.303117	0.299
C_Gammaproteobacteria_RNT	total drinks of alcohol per month	alcohol	Simple median	602	-0.0497166	0.198504	0.802235
C_Gammaproteobacteria_RNT	total drinks of alcohol per month	alcohol	Weighted median	602	0.278556	0.323353	0.388984
C_Gammaproteobacteria_RNT	total drinks of alcohol per month	alcohol	Penalised weighted median	602	0.280745	0.338473	0.406854
C_Gammaproteobacteria_RNT	total drinks of alcohol per month	alcohol	Inverse variance weighted	602	0.140322	0.132014	0.287812
C_Gammaproteobacteria_RNT	total drinks of alcohol per month	alcohol	IVW radial	602	0.140322	0.131874	0.287302
C_Gammaproteobacteria_RNT	total drinks of alcohol per month	alcohol	Inverse variance weighted (multiplicative random effects)	602	0.140322	0.131874	0.287301
C_Gammaproteobacteria_RNT	total drinks of alcohol per month	alcohol	Inverse variance weighted (fixed effects)	602	0.140322	0.132014	0.287812
C_Gammaproteobacteria_RNT	total drinks of alcohol per month	alcohol	Simple mode	602	-0.40373	0.838825	0.630475
C_Gammaproteobacteria_RNT	total drinks of alcohol per month	alcohol	Weighted mode	602	0.25796	0.357155	0.470413
C_Gammaproteobacteria_RNT	total drinks of alcohol per month	alcohol	Weighted mode (NOME)	602	0.25796	0.409117	0.528587
C_Gammaproteobacteria_RNT	total drinks of alcohol per month	alcohol	Simple mode (NOME)	602	-0.40373	0.789252	0.609164
C_Gammaproteobacteria_RNT	total drinks of alcohol per month	alcohol	Robust adjusted profile score (RAPS)	602	0.164057	0.141363	0.245833
C_Gammaproteobacteria_RNT	total drinks of alcohol per month	alcohol	Sign concordance test	602	-0.00332226	NA	0.967494
C_Gammaproteobacteria_RNT	total drinks of alcohol per month	alcohol	Unweighted regression	602	0.282236	1.98787	0.887096
Div_Chao1_RNT	total drinks of alcohol per month	alcohol	Maximum likelihood	602	0.00621622	0.115452	0.957061
Div_Chao1_RNT	total drinks of alcohol per month	alcohol	MR Egger	602	-0.103827	0.262808	0.692933
Div_Chao1_RNT	total drinks of alcohol per month	alcohol	MR Egger (bootstrap)	602	0.0533682	0.260659	0.438
Div_Chao1_RNT	total drinks of alcohol per month	alcohol	Simple median	602	-0.0518673	0.172214	0.763278
Div_Chao1_RNT	total drinks of alcohol per month	alcohol	Weighted median	602	0.107741	0.235339	0.647089
Div_Chao1_RNT	total drinks of alcohol per month	alcohol	Penalised weighted median	602	0.14003	0.234474	0.550367
Div_Chao1_RNT	total drinks of alcohol per month	alcohol	Inverse variance weighted	602	0.00621622	0.113266	0.956233
Div_Chao1_RNT	total drinks of alcohol per month	alcohol	IVW radial	602	0.00621622	0.111515	0.955546
Div_Chao1_RNT	total drinks of alcohol per month	alcohol	Inverse variance weighted (multiplicative random effects)	602	0.00621622	0.111515	0.955546
Div_Chao1_RNT	total drinks of alcohol per month	alcohol	Inverse variance weighted (fixed effects)	602	0.00621622	0.113266	0.956233
Div_Chao1_RNT	total drinks of alcohol per month	alcohol	Simple mode	602	-0.168931	0.669377	0.800841
Div_Chao1_RNT	total drinks of alcohol per month	alcohol	Weighted mode	602	0.146915	0.32817	0.654546
Div_Chao1_RNT	total drinks of alcohol per month	alcohol	Weighted mode (NOME)	602	0.146915	0.313277	0.639266
Div_Chao1_RNT	total drinks of alcohol per month	alcohol	Simple mode (NOME)	602	-0.168931	0.677504	0.80318
Div_Chao1_RNT	total drinks of alcohol per month	alcohol	Robust adjusted profile score (RAPS)	602	0.0205054	0.120953	0.865378
Div_Chao1_RNT	total drinks of alcohol per month	alcohol	Sign concordance test	602	-0.0166113	NA	0.713792
Div_Chao1_RNT	total drinks of alcohol per month	alcohol	Unweighted regression	602	0.141934	1.98787	0.94308
Div_NumberGenera_RNT	total drinks of alcohol per month	alcohol	Maximum likelihood	602	-0.00197662	0.115744	0.986375
Div_NumberGenera_RNT	total drinks of alcohol per month	alcohol	MR Egger	602	-0.115888	0.263678	0.660452
Div_NumberGenera_RNT	total drinks of alcohol per month	alcohol	MR Egger (bootstrap)	602	0.0044894	0.261882	0.478
Div_NumberGenera_RNT	total drinks of alcohol per month	alcohol	Simple median	602	0.0291662	0.174995	0.86763
Div_NumberGenera_RNT	total drinks of alcohol per month	alcohol	Weighted median	602	0.218948	0.237046	0.355666
Div_NumberGenera_RNT	total drinks of alcohol per month	alcohol	Penalised weighted median	602	0.231398	0.248556	0.351869
Div_NumberGenera_RNT	total drinks of alcohol per month	alcohol	Inverse variance weighted	602	-0.00197662	0.113564	0.986113
Div_NumberGenera_RNT	total drinks of alcohol per month	alcohol	IVW radial	602	-0.00197662	0.111797	0.985894
Div_NumberGenera_RNT	total drinks of alcohol per month	alcohol	Inverse variance weighted (multiplicative random effects)	602	-0.00197662	0.111797	0.985894
Div_NumberGenera_RNT	total drinks of alcohol per month	alcohol	Inverse variance weighted (fixed effects)	602	-0.00197662	0.113564	0.986113
Div_NumberGenera_RNT	total drinks of alcohol per month	alcohol	Simple mode	602	0.261344	0.674851	0.698699
Div_NumberGenera_RNT	total drinks of alcohol per month	alcohol	Weighted mode	602	0.177051	0.30653	0.563753
Div_NumberGenera_RNT	total drinks of alcohol per month	alcohol	Weighted mode (NOME)	602	0.177051	0.334178	0.596439
Div_NumberGenera_RNT	total drinks of alcohol per month	alcohol	Simple mode (NOME)	602	0.261344	0.695917	0.707392
Div_NumberGenera_RNT	total drinks of alcohol per month	alcohol	Robust adjusted profile score (RAPS)	602	0.00535911	0.121284	0.964756
Div_NumberGenera_RNT	total drinks of alcohol per month	alcohol	Sign concordance test	602	0.00664452	NA	0.902698
Div_NumberGenera_RNT	total drinks of alcohol per month	alcohol	Unweighted regression	602	0.152826	1.98787	0.93872
Div_Shannon_RNT	total drinks of alcohol per month	alcohol	Maximum likelihood	602	-0.0865267	0.117223	0.46043
Div_Shannon_RNT	total drinks of alcohol per month	alcohol	MR Egger	602	0.166242	0.276998	0.548628
Div_Shannon_RNT	total drinks of alcohol per month	alcohol	MR Egger (bootstrap)	602	-0.312051	0.267669	0.131
Div_Shannon_RNT	total drinks of alcohol per month	alcohol	Simple median	602	0.0589918	0.17032	0.729073
Div_Shannon_RNT	total drinks of alcohol per month	alcohol	Weighted median	602	0.228341	0.216187	0.290866
Div_Shannon_RNT	total drinks of alcohol per month	alcohol	Penalised weighted median	602	0.282198	0.228102	0.216029
Div_Shannon_RNT	total drinks of alcohol per month	alcohol	Inverse variance weighted	602	-0.088453	0.11957	0.459448
Div_Shannon_RNT	total drinks of alcohol per month	alcohol	IVW radial	602	-0.0884529	0.119571	0.459449
Div_Shannon_RNT	total drinks of alcohol per month	alcohol	Inverse variance weighted (multiplicative random effects)	602	-0.088453	0.11957	0.459448
Div_Shannon_RNT	total drinks of alcohol per month	alcohol	Inverse variance weighted (fixed effects)	602	-0.088453	0.114771	0.440889
Div_Shannon_RNT	total drinks of alcohol per month	alcohol	Simple mode	602	0.188866	0.645601	0.769973
Div_Shannon_RNT	total drinks of alcohol per month	alcohol	Weighted mode	602	0.242094	0.315284	0.442873
Div_Shannon_RNT	total drinks of alcohol per month	alcohol	Weighted mode (NOME)	602	0.242094	0.306373	0.429727
Div_Shannon_RNT	total drinks of alcohol per month	alcohol	Simple mode (NOME)	602	0.188866	0.740764	0.79884
Div_Shannon_RNT	total drinks of alcohol per month	alcohol	Robust adjusted profile score (RAPS)	602	-0.0386478	0.12536	0.757859
Div_Shannon_RNT	total drinks of alcohol per month	alcohol	Sign concordance test	602	0.00996678	NA	0.838543
Div_Shannon_RNT	total drinks of alcohol per month	alcohol	Unweighted regression	602	0.154445	1.98787	0.938072
F_Acidaminococcaceae_RNT	total drinks of alcohol per month	alcohol	Maximum likelihood	602	0.0858518	0.139995	0.539712
F_Acidaminococcaceae_RNT	total drinks of alcohol per month	alcohol	MR Egger	602	0.352287	0.316062	0.265463
F_Acidaminococcaceae_RNT	total drinks of alcohol per month	alcohol	MR Egger (bootstrap)	602	0.144551	0.32775	0.335
F_Acidaminococcaceae_RNT	total drinks of alcohol per month	alcohol	Simple median	602	-0.0122152	0.213707	0.954419
F_Acidaminococcaceae_RNT	total drinks of alcohol per month	alcohol	Weighted median	602	-0.226333	0.308624	0.463338
F_Acidaminococcaceae_RNT	total drinks of alcohol per month	alcohol	Penalised weighted median	602	-0.244536	0.304911	0.422559
F_Acidaminococcaceae_RNT	total drinks of alcohol per month	alcohol	Inverse variance weighted	602	0.0796857	0.137324	0.561729
F_Acidaminococcaceae_RNT	total drinks of alcohol per month	alcohol	IVW radial	602	0.0796857	0.136346	0.558925
F_Acidaminococcaceae_RNT	total drinks of alcohol per month	alcohol	Inverse variance weighted (multiplicative random effects)	602	0.0796857	0.136345	0.558924
F_Acidaminococcaceae_RNT	total drinks of alcohol per month	alcohol	Inverse variance weighted (fixed effects)	602	0.0796857	0.137324	0.561729
F_Acidaminococcaceae_RNT	total drinks of alcohol per month	alcohol	Simple mode	602	-0.0958499	0.793883	0.903941
F_Acidaminococcaceae_RNT	total drinks of alcohol per month	alcohol	Weighted mode	602	-0.0958499	0.375123	0.798412
F_Acidaminococcaceae_RNT	total drinks of alcohol per month	alcohol	Weighted mode (NOME)	602	-0.0958499	0.372444	0.796994
F_Acidaminococcaceae_RNT	total drinks of alcohol per month	alcohol	Simple mode (NOME)	602	-0.0958499	0.774213	0.901513
F_Acidaminococcaceae_RNT	total drinks of alcohol per month	alcohol	Robust adjusted profile score (RAPS)	602	0.0664024	0.146582	0.650544
F_Acidaminococcaceae_RNT	total drinks of alcohol per month	alcohol	Sign concordance test	602	0	NA	1
F_Acidaminococcaceae_RNT	total drinks of alcohol per month	alcohol	Unweighted regression	602	0.213727	1.98787	0.91438
F_Coriobacteriaceae_RNT	total drinks of alcohol per month	alcohol	Maximum likelihood	602	0.0903514	0.117721	0.442782
F_Coriobacteriaceae_RNT	total drinks of alcohol per month	alcohol	MR Egger	602	0.300806	0.271823	0.2689
F_Coriobacteriaceae_RNT	total drinks of alcohol per month	alcohol	MR Egger (bootstrap)	602	0.0539072	0.253593	0.423
F_Coriobacteriaceae_RNT	total drinks of alcohol per month	alcohol	Simple median	602	0.0321246	0.184969	0.86212
F_Coriobacteriaceae_RNT	total drinks of alcohol per month	alcohol	Weighted median	602	0.245911	0.19806	0.214384
F_Coriobacteriaceae_RNT	total drinks of alcohol per month	alcohol	Penalised weighted median	602	0.249202	0.185526	0.1792
F_Coriobacteriaceae_RNT	total drinks of alcohol per month	alcohol	Inverse variance weighted	602	0.0858755	0.116592	0.4614
F_Coriobacteriaceae_RNT	total drinks of alcohol per month	alcohol	IVW radial	602	0.0858754	0.116593	0.4614
F_Coriobacteriaceae_RNT	total drinks of alcohol per month	alcohol	Inverse variance weighted (multiplicative random effects)	602	0.0858755	0.116592	0.4614
F_Coriobacteriaceae_RNT	total drinks of alcohol per month	alcohol	Inverse variance weighted (fixed effects)	602	0.0858755	0.115341	0.456553
F_Coriobacteriaceae_RNT	total drinks of alcohol per month	alcohol	Simple mode	602	0.559021	0.691718	0.419316
F_Coriobacteriaceae_RNT	total drinks of alcohol per month	alcohol	Weighted mode	602	0.691788	0.344425	0.0450339
F_Coriobacteriaceae_RNT	total drinks of alcohol per month	alcohol	Weighted mode (NOME)	602	0.736044	0.329215	0.0257343
F_Coriobacteriaceae_RNT	total drinks of alcohol per month	alcohol	Simple mode (NOME)	602	0.559021	0.698766	0.42402
F_Coriobacteriaceae_RNT	total drinks of alcohol per month	alcohol	Robust adjusted profile score (RAPS)	602	0.0649061	0.125692	0.605582
F_Coriobacteriaceae_RNT	total drinks of alcohol per month	alcohol	Sign concordance test	602	0.00996678	NA	0.838543
F_Coriobacteriaceae_RNT	total drinks of alcohol per month	alcohol	Unweighted regression	602	0.234011	1.98787	0.90629
F_Desulfovibrionaceae_RNT	total drinks of alcohol per month	alcohol	Maximum likelihood	602	-0.051282	0.126233	0.684559
F_Desulfovibrionaceae_RNT	total drinks of alcohol per month	alcohol	MR Egger	602	0.0699884	0.297015	0.813793
F_Desulfovibrionaceae_RNT	total drinks of alcohol per month	alcohol	MR Egger (bootstrap)	602	-0.0643648	0.271984	0.398
F_Desulfovibrionaceae_RNT	total drinks of alcohol per month	alcohol	Simple median	602	0.0608759	0.191583	0.750673
F_Desulfovibrionaceae_RNT	total drinks of alcohol per month	alcohol	Weighted median	602	0.232408	0.298903	0.436843
F_Desulfovibrionaceae_RNT	total drinks of alcohol per month	alcohol	Penalised weighted median	602	0.232408	0.281553	0.409117
F_Desulfovibrionaceae_RNT	total drinks of alcohol per month	alcohol	Inverse variance weighted	602	-0.0561665	0.127084	0.658517
F_Desulfovibrionaceae_RNT	total drinks of alcohol per month	alcohol	IVW radial	602	-0.0561663	0.127085	0.658518
F_Desulfovibrionaceae_RNT	total drinks of alcohol per month	alcohol	Inverse variance weighted (multiplicative random effects)	602	-0.0561665	0.127084	0.658517
F_Desulfovibrionaceae_RNT	total drinks of alcohol per month	alcohol	Inverse variance weighted (fixed effects)	602	-0.0561665	0.123619	0.649577
F_Desulfovibrionaceae_RNT	total drinks of alcohol per month	alcohol	Simple mode	602	0.542087	0.751256	0.470837
F_Desulfovibrionaceae_RNT	total drinks of alcohol per month	alcohol	Weighted mode	602	0.300534	0.374933	0.423121
F_Desulfovibrionaceae_RNT	total drinks of alcohol per month	alcohol	Weighted mode (NOME)	602	0.300534	0.375397	0.423694
F_Desulfovibrionaceae_RNT	total drinks of alcohol per month	alcohol	Simple mode (NOME)	602	0.542087	0.761535	0.476843
F_Desulfovibrionaceae_RNT	total drinks of alcohol per month	alcohol	Robust adjusted profile score (RAPS)	602	-0.0772295	0.134362	0.565435
F_Desulfovibrionaceae_RNT	total drinks of alcohol per month	alcohol	Sign concordance test	602	0.00664452	NA	0.902698
F_Desulfovibrionaceae_RNT	total drinks of alcohol per month	alcohol	Unweighted regression	602	-0.0968022	1.98787	0.961161
F_Enterobacteriaceae_RNT	total drinks of alcohol per month	alcohol	Maximum likelihood	602	-0.00701056	0.153735	0.963628
F_Enterobacteriaceae_RNT	total drinks of alcohol per month	alcohol	MR Egger	602	0.153579	0.357464	0.667616
F_Enterobacteriaceae_RNT	total drinks of alcohol per month	alcohol	MR Egger (bootstrap)	602	-0.0679469	0.344129	0.429
F_Enterobacteriaceae_RNT	total drinks of alcohol per month	alcohol	Simple median	602	-0.221296	0.233308	0.342867
F_Enterobacteriaceae_RNT	total drinks of alcohol per month	alcohol	Weighted median	602	-0.278837	0.364362	0.444108
F_Enterobacteriaceae_RNT	total drinks of alcohol per month	alcohol	Penalised weighted median	602	-0.279391	0.373967	0.455004
F_Enterobacteriaceae_RNT	total drinks of alcohol per month	alcohol	Inverse variance weighted	602	-0.00701056	0.153918	0.963671
F_Enterobacteriaceae_RNT	total drinks of alcohol per month	alcohol	IVW radial	602	-0.00701056	0.153918	0.963671
F_Enterobacteriaceae_RNT	total drinks of alcohol per month	alcohol	Inverse variance weighted (multiplicative random effects)	602	-0.00701056	0.153918	0.963671
F_Enterobacteriaceae_RNT	total drinks of alcohol per month	alcohol	Inverse variance weighted (fixed effects)	602	-0.00701056	0.150589	0.962868
F_Enterobacteriaceae_RNT	total drinks of alcohol per month	alcohol	Simple mode	602	-0.648751	0.877365	0.459934
F_Enterobacteriaceae_RNT	total drinks of alcohol per month	alcohol	Weighted mode	602	-0.326161	0.415673	0.432963
F_Enterobacteriaceae_RNT	total drinks of alcohol per month	alcohol	Weighted mode (NOME)	602	-0.326161	0.451839	0.470666
F_Enterobacteriaceae_RNT	total drinks of alcohol per month	alcohol	Simple mode (NOME)	602	-0.648751	0.960146	0.499504
F_Enterobacteriaceae_RNT	total drinks of alcohol per month	alcohol	Robust adjusted profile score (RAPS)	602	-0.0470906	0.165542	0.776056
F_Enterobacteriaceae_RNT	total drinks of alcohol per month	alcohol	Sign concordance test	602	-0.0398671	NA	0.348556
F_Enterobacteriaceae_RNT	total drinks of alcohol per month	alcohol	Unweighted regression	602	0.111272	1.98787	0.955361
F_Enterococcaceae_RNT	total drinks of alcohol per month	alcohol	Maximum likelihood	602	-0.0899762	0.229467	0.694977
F_Enterococcaceae_RNT	total drinks of alcohol per month	alcohol	MR Egger	602	0.507634	0.513649	0.32341
F_Enterococcaceae_RNT	total drinks of alcohol per month	alcohol	MR Egger (bootstrap)	602	-0.807329	0.49824	0.052
F_Enterococcaceae_RNT	total drinks of alcohol per month	alcohol	Simple median	602	-0.056827	0.355472	0.872988
F_Enterococcaceae_RNT	total drinks of alcohol per month	alcohol	Weighted median	602	0.336058	0.428612	0.433004
F_Enterococcaceae_RNT	total drinks of alcohol per month	alcohol	Penalised weighted median	602	0.350352	0.432454	0.417855
F_Enterococcaceae_RNT	total drinks of alcohol per month	alcohol	Inverse variance weighted	602	-0.0899762	0.225334	0.689672
F_Enterococcaceae_RNT	total drinks of alcohol per month	alcohol	IVW radial	602	-0.0899766	0.216587	0.677827
F_Enterococcaceae_RNT	total drinks of alcohol per month	alcohol	Inverse variance weighted (multiplicative random effects)	602	-0.0899762	0.216587	0.677828
F_Enterococcaceae_RNT	total drinks of alcohol per month	alcohol	Inverse variance weighted (fixed effects)	602	-0.0899762	0.225334	0.689672
F_Enterococcaceae_RNT	total drinks of alcohol per month	alcohol	Simple mode	602	-0.772727	1.37373	0.573983
F_Enterococcaceae_RNT	total drinks of alcohol per month	alcohol	Weighted mode	602	0.48748	0.628059	0.437955
F_Enterococcaceae_RNT	total drinks of alcohol per month	alcohol	Weighted mode (NOME)	602	0.48748	0.58855	0.407845
F_Enterococcaceae_RNT	total drinks of alcohol per month	alcohol	Simple mode (NOME)	602	-0.772727	1.32762	0.560758
F_Enterococcaceae_RNT	total drinks of alcohol per month	alcohol	Robust adjusted profile score (RAPS)	602	-0.0134142	0.240724	0.955561
F_Enterococcaceae_RNT	total drinks of alcohol per month	alcohol	Sign concordance test	602	-0.00996678	NA	0.838543
F_Enterococcaceae_RNT	total drinks of alcohol per month	alcohol	Unweighted regression	602	0.200726	1.98787	0.91957
F_Erysipelotrichaceae_RNT	total drinks of alcohol per month	alcohol	Maximum likelihood	602	-0.0529417	0.118172	0.654148
F_Erysipelotrichaceae_RNT	total drinks of alcohol per month	alcohol	MR Egger	602	0.0219614	0.268415	0.934818
F_Erysipelotrichaceae_RNT	total drinks of alcohol per month	alcohol	MR Egger (bootstrap)	602	0.258169	0.268974	0.165
F_Erysipelotrichaceae_RNT	total drinks of alcohol per month	alcohol	Simple median	602	-0.0794495	0.184387	0.666552
F_Erysipelotrichaceae_RNT	total drinks of alcohol per month	alcohol	Weighted median	602	-0.0786874	0.284686	0.78224
F_Erysipelotrichaceae_RNT	total drinks of alcohol per month	alcohol	Penalised weighted median	602	-0.0786444	0.281595	0.780028
F_Erysipelotrichaceae_RNT	total drinks of alcohol per month	alcohol	Inverse variance weighted	602	-0.057819	0.115982	0.618121
F_Erysipelotrichaceae_RNT	total drinks of alcohol per month	alcohol	IVW radial	602	-0.0578191	0.113317	0.609883
F_Erysipelotrichaceae_RNT	total drinks of alcohol per month	alcohol	Inverse variance weighted (multiplicative random effects)	602	-0.057819	0.113317	0.609884
F_Erysipelotrichaceae_RNT	total drinks of alcohol per month	alcohol	Inverse variance weighted (fixed effects)	602	-0.057819	0.115982	0.618121
F_Erysipelotrichaceae_RNT	total drinks of alcohol per month	alcohol	Simple mode	602	0.269353	0.692685	0.697522
F_Erysipelotrichaceae_RNT	total drinks of alcohol per month	alcohol	Weighted mode	602	0.111716	0.339158	0.741973
F_Erysipelotrichaceae_RNT	total drinks of alcohol per month	alcohol	Weighted mode (NOME)	602	0.111716	0.321758	0.728557
F_Erysipelotrichaceae_RNT	total drinks of alcohol per month	alcohol	Simple mode (NOME)	602	0.269353	0.697695	0.699588
F_Erysipelotrichaceae_RNT	total drinks of alcohol per month	alcohol	Robust adjusted profile score (RAPS)	602	-0.0494853	0.123899	0.689598
F_Erysipelotrichaceae_RNT	total drinks of alcohol per month	alcohol	Sign concordance test	602	-0.0232558	NA	0.596259
F_Erysipelotrichaceae_RNT	total drinks of alcohol per month	alcohol	Unweighted regression	602	-0.207255	1.98787	0.916963
F_Lachnospiraceae_RNT	total drinks of alcohol per month	alcohol	Maximum likelihood	602	0.0906314	0.1169	0.438169
F_Lachnospiraceae_RNT	total drinks of alcohol per month	alcohol	MR Egger	602	0.57412	0.275901	0.0378678
F_Lachnospiraceae_RNT	total drinks of alcohol per month	alcohol	MR Egger (bootstrap)	602	-0.0494192	0.257683	0.439
F_Lachnospiraceae_RNT	total drinks of alcohol per month	alcohol	Simple median	602	0.0250783	0.179749	0.889041
F_Lachnospiraceae_RNT	total drinks of alcohol per month	alcohol	Weighted median	602	0.275324	0.249652	0.2701
F_Lachnospiraceae_RNT	total drinks of alcohol per month	alcohol	Penalised weighted median	602	0.303083	0.242511	0.211383
F_Lachnospiraceae_RNT	total drinks of alcohol per month	alcohol	Inverse variance weighted	602	0.0862877	0.118802	0.467646
F_Lachnospiraceae_RNT	total drinks of alcohol per month	alcohol	IVW radial	602	0.0862875	0.118802	0.467648
F_Lachnospiraceae_RNT	total drinks of alcohol per month	alcohol	Inverse variance weighted (multiplicative random effects)	602	0.0862877	0.118802	0.467646
F_Lachnospiraceae_RNT	total drinks of alcohol per month	alcohol	Inverse variance weighted (fixed effects)	602	0.0862877	0.114415	0.450749
F_Lachnospiraceae_RNT	total drinks of alcohol per month	alcohol	Simple mode	602	0.118578	0.626976	0.850057
F_Lachnospiraceae_RNT	total drinks of alcohol per month	alcohol	Weighted mode	602	0.407614	0.306163	0.183573
F_Lachnospiraceae_RNT	total drinks of alcohol per month	alcohol	Weighted mode (NOME)	602	0.407614	0.307868	0.18601
F_Lachnospiraceae_RNT	total drinks of alcohol per month	alcohol	Simple mode (NOME)	602	0.118578	0.706622	0.86679
F_Lachnospiraceae_RNT	total drinks of alcohol per month	alcohol	Robust adjusted profile score (RAPS)	602	0.0914703	0.126367	0.469158
F_Lachnospiraceae_RNT	total drinks of alcohol per month	alcohol	Sign concordance test	602	0.013289	NA	0.775443
F_Lachnospiraceae_RNT	total drinks of alcohol per month	alcohol	Unweighted regression	602	0.242417	1.98787	0.90294
F_Peptostreptococcaceae_RNT	total drinks of alcohol per month	alcohol	Maximum likelihood	602	0.16498	0.124136	0.18384
F_Peptostreptococcaceae_RNT	total drinks of alcohol per month	alcohol	MR Egger	602	-0.275096	0.283641	0.3325
F_Peptostreptococcaceae_RNT	total drinks of alcohol per month	alcohol	MR Egger (bootstrap)	602	0.180372	0.288267	0.274
F_Peptostreptococcaceae_RNT	total drinks of alcohol per month	alcohol	Simple median	602	0.0204277	0.187061	0.913041
F_Peptostreptococcaceae_RNT	total drinks of alcohol per month	alcohol	Weighted median	602	-0.0510532	0.297651	0.863815
F_Peptostreptococcaceae_RNT	total drinks of alcohol per month	alcohol	Penalised weighted median	602	-0.0512061	0.309332	0.868521
F_Peptostreptococcaceae_RNT	total drinks of alcohol per month	alcohol	Inverse variance weighted	602	0.160342	0.121908	0.188419
F_Peptostreptococcaceae_RNT	total drinks of alcohol per month	alcohol	IVW radial	602	0.160343	0.121908	0.188418
F_Peptostreptococcaceae_RNT	total drinks of alcohol per month	alcohol	Inverse variance weighted (multiplicative random effects)	602	0.160342	0.121908	0.188419
F_Peptostreptococcaceae_RNT	total drinks of alcohol per month	alcohol	Inverse variance weighted (fixed effects)	602	0.160342	0.121691	0.187633
F_Peptostreptococcaceae_RNT	total drinks of alcohol per month	alcohol	Simple mode	602	-0.401798	0.711885	0.572683
F_Peptostreptococcaceae_RNT	total drinks of alcohol per month	alcohol	Weighted mode	602	-0.052911	0.339105	0.876061
F_Peptostreptococcaceae_RNT	total drinks of alcohol per month	alcohol	Weighted mode (NOME)	602	-0.052911	0.336347	0.875053
F_Peptostreptococcaceae_RNT	total drinks of alcohol per month	alcohol	Simple mode (NOME)	602	-0.401798	0.738268	0.586476
F_Peptostreptococcaceae_RNT	total drinks of alcohol per month	alcohol	Robust adjusted profile score (RAPS)	602	0.135585	0.131787	0.303563
F_Peptostreptococcaceae_RNT	total drinks of alcohol per month	alcohol	Sign concordance test	602	0.00332226	NA	0.967494
F_Peptostreptococcaceae_RNT	total drinks of alcohol per month	alcohol	Unweighted regression	602	-0.129119	1.98787	0.948211
F_Porphyromonadaceae_RNT	total drinks of alcohol per month	alcohol	Maximum likelihood	602	-0.214741	0.115899	0.0639061
F_Porphyromonadaceae_RNT	total drinks of alcohol per month	alcohol	MR Egger	602	-0.20515	0.263761	0.437
F_Porphyromonadaceae_RNT	total drinks of alcohol per month	alcohol	MR Egger (bootstrap)	602	-0.206753	0.253432	0.209
F_Porphyromonadaceae_RNT	total drinks of alcohol per month	alcohol	Simple median	602	-0.0420103	0.175491	0.810805
F_Porphyromonadaceae_RNT	total drinks of alcohol per month	alcohol	Weighted median	602	-0.261138	0.274865	0.342083
F_Porphyromonadaceae_RNT	total drinks of alcohol per month	alcohol	Penalised weighted median	602	-0.259879	0.282979	0.358425
F_Porphyromonadaceae_RNT	total drinks of alcohol per month	alcohol	Inverse variance weighted	602	-0.215252	0.113881	0.0587373
F_Porphyromonadaceae_RNT	total drinks of alcohol per month	alcohol	IVW radial	602	-0.21525	0.107517	0.0452842
F_Porphyromonadaceae_RNT	total drinks of alcohol per month	alcohol	Inverse variance weighted (multiplicative random effects)	602	-0.215252	0.107517	0.0452816
F_Porphyromonadaceae_RNT	total drinks of alcohol per month	alcohol	Inverse variance weighted (fixed effects)	602	-0.215252	0.113881	0.0587373
F_Porphyromonadaceae_RNT	total drinks of alcohol per month	alcohol	Simple mode	602	0.192476	0.633853	0.761491
F_Porphyromonadaceae_RNT	total drinks of alcohol per month	alcohol	Weighted mode	602	-0.196856	0.285546	0.490837
F_Porphyromonadaceae_RNT	total drinks of alcohol per month	alcohol	Weighted mode (NOME)	602	-0.196856	0.303415	0.516716
F_Porphyromonadaceae_RNT	total drinks of alcohol per month	alcohol	Simple mode (NOME)	602	0.192476	0.663029	0.771688
F_Porphyromonadaceae_RNT	total drinks of alcohol per month	alcohol	Robust adjusted profile score (RAPS)	602	-0.194227	0.12182	0.110852
F_Porphyromonadaceae_RNT	total drinks of alcohol per month	alcohol	Sign concordance test	602	-0.0166113	NA	0.713792
F_Porphyromonadaceae_RNT	total drinks of alcohol per month	alcohol	Unweighted regression	602	-0.193552	1.98787	0.922435
F_Rhodospirillaceae_RNT	total drinks of alcohol per month	alcohol	Maximum likelihood	602	-0.0476917	0.152474	0.754443
F_Rhodospirillaceae_RNT	total drinks of alcohol per month	alcohol	MR Egger	602	-0.311958	0.345445	0.366856
F_Rhodospirillaceae_RNT	total drinks of alcohol per month	alcohol	MR Egger (bootstrap)	602	0.114204	0.347101	0.359
F_Rhodospirillaceae_RNT	total drinks of alcohol per month	alcohol	Simple median	602	0.141513	0.233238	0.544027
F_Rhodospirillaceae_RNT	total drinks of alcohol per month	alcohol	Weighted median	602	-0.23225	0.272533	0.39411
F_Rhodospirillaceae_RNT	total drinks of alcohol per month	alcohol	Penalised weighted median	602	-0.292234	0.291089	0.315411
F_Rhodospirillaceae_RNT	total drinks of alcohol per month	alcohol	Inverse variance weighted	602	-0.0476917	0.14948	0.749688
F_Rhodospirillaceae_RNT	total drinks of alcohol per month	alcohol	IVW radial	602	-0.0476915	0.14936	0.749495
F_Rhodospirillaceae_RNT	total drinks of alcohol per month	alcohol	Inverse variance weighted (multiplicative random effects)	602	-0.0476917	0.14936	0.749494
F_Rhodospirillaceae_RNT	total drinks of alcohol per month	alcohol	Inverse variance weighted (fixed effects)	602	-0.0476917	0.14948	0.749688
F_Rhodospirillaceae_RNT	total drinks of alcohol per month	alcohol	Simple mode	602	0.519849	0.894145	0.561194
F_Rhodospirillaceae_RNT	total drinks of alcohol per month	alcohol	Weighted mode	602	-0.432804	0.417809	0.30067
F_Rhodospirillaceae_RNT	total drinks of alcohol per month	alcohol	Weighted mode (NOME)	602	-0.432804	0.412044	0.293964
F_Rhodospirillaceae_RNT	total drinks of alcohol per month	alcohol	Simple mode (NOME)	602	0.519849	0.911888	0.568837
F_Rhodospirillaceae_RNT	total drinks of alcohol per month	alcohol	Robust adjusted profile score (RAPS)	602	-0.0891352	0.159984	0.577425
F_Rhodospirillaceae_RNT	total drinks of alcohol per month	alcohol	Sign concordance test	602	0.0365449	NA	0.392073
F_Rhodospirillaceae_RNT	total drinks of alcohol per month	alcohol	Unweighted regression	602	0.0599545	1.98787	0.975939
F_Ruminococcaceae_RNT	total drinks of alcohol per month	alcohol	Maximum likelihood	602	-0.216181	0.12007	0.0717896
F_Ruminococcaceae_RNT	total drinks of alcohol per month	alcohol	MR Egger	602	-0.106933	0.285506	0.708137
F_Ruminococcaceae_RNT	total drinks of alcohol per month	alcohol	MR Egger (bootstrap)	602	-0.541274	0.264007	0.022
F_Ruminococcaceae_RNT	total drinks of alcohol per month	alcohol	Simple median	602	-0.146966	0.186705	0.431188
F_Ruminococcaceae_RNT	total drinks of alcohol per month	alcohol	Weighted median	602	0.0145895	0.199914	0.941823
F_Ruminococcaceae_RNT	total drinks of alcohol per month	alcohol	Penalised weighted median	602	0.0157292	0.208001	0.939721
F_Ruminococcaceae_RNT	total drinks of alcohol per month	alcohol	Inverse variance weighted	602	-0.216792	0.122876	0.0776782
F_Ruminococcaceae_RNT	total drinks of alcohol per month	alcohol	IVW radial	602	-0.216796	0.122877	0.0776746
F_Ruminococcaceae_RNT	total drinks of alcohol per month	alcohol	Inverse variance weighted (multiplicative random effects)	602	-0.216792	0.122876	0.0776782
F_Ruminococcaceae_RNT	total drinks of alcohol per month	alcohol	Inverse variance weighted (fixed effects)	602	-0.216792	0.117522	0.0650829
F_Ruminococcaceae_RNT	total drinks of alcohol per month	alcohol	Simple mode	602	0.143354	0.726224	0.843584
F_Ruminococcaceae_RNT	total drinks of alcohol per month	alcohol	Weighted mode	602	0.193699	0.365424	0.596261
F_Ruminococcaceae_RNT	total drinks of alcohol per month	alcohol	Weighted mode (NOME)	602	0.193699	0.352252	0.582601
F_Ruminococcaceae_RNT	total drinks of alcohol per month	alcohol	Simple mode (NOME)	602	0.143354	0.742665	0.847003
F_Ruminococcaceae_RNT	total drinks of alcohol per month	alcohol	Robust adjusted profile score (RAPS)	602	-0.233502	0.130319	0.0731691
F_Ruminococcaceae_RNT	total drinks of alcohol per month	alcohol	Sign concordance test	602	-0.0232558	NA	0.596259
F_Ruminococcaceae_RNT	total drinks of alcohol per month	alcohol	Unweighted regression	602	-0.0687241	1.98787	0.972421
F_Streptococcaceae_RNT	total drinks of alcohol per month	alcohol	Maximum likelihood	602	0.142935	0.123976	0.248943
F_Streptococcaceae_RNT	total drinks of alcohol per month	alcohol	MR Egger	602	0.326998	0.295	0.268104
F_Streptococcaceae_RNT	total drinks of alcohol per month	alcohol	MR Egger (bootstrap)	602	0.0447046	0.276645	0.436
F_Streptococcaceae_RNT	total drinks of alcohol per month	alcohol	Simple median	602	0.240877	0.190665	0.206463
F_Streptococcaceae_RNT	total drinks of alcohol per month	alcohol	Weighted median	602	0.367471	0.296653	0.215449
F_Streptococcaceae_RNT	total drinks of alcohol per month	alcohol	Penalised weighted median	602	0.367817	0.295675	0.213503
F_Streptococcaceae_RNT	total drinks of alcohol per month	alcohol	Inverse variance weighted	602	0.137884	0.126353	0.275157
F_Streptococcaceae_RNT	total drinks of alcohol per month	alcohol	IVW radial	602	0.137884	0.126353	0.275157
F_Streptococcaceae_RNT	total drinks of alcohol per month	alcohol	Inverse variance weighted (multiplicative random effects)	602	0.137884	0.126353	0.275157
F_Streptococcaceae_RNT	total drinks of alcohol per month	alcohol	Inverse variance weighted (fixed effects)	602	0.137884	0.121349	0.255846
F_Streptococcaceae_RNT	total drinks of alcohol per month	alcohol	Simple mode	602	0.147893	0.719513	0.837215
F_Streptococcaceae_RNT	total drinks of alcohol per month	alcohol	Weighted mode	602	0.210498	0.363315	0.562549
F_Streptococcaceae_RNT	total drinks of alcohol per month	alcohol	Weighted mode (NOME)	602	0.210498	0.349212	0.546882
F_Streptococcaceae_RNT	total drinks of alcohol per month	alcohol	Simple mode (NOME)	602	0.147893	0.731814	0.839914
F_Streptococcaceae_RNT	total drinks of alcohol per month	alcohol	Robust adjusted profile score (RAPS)	602	0.189187	0.132492	0.153318
F_Streptococcaceae_RNT	total drinks of alcohol per month	alcohol	Sign concordance test	602	0.0465116	NA	0.271128
F_Streptococcaceae_RNT	total drinks of alcohol per month	alcohol	Unweighted regression	602	0.338714	1.98787	0.864703
F_Sutterellaceae_RNT	total drinks of alcohol per month	alcohol	Maximum likelihood	602	0.00805992	0.120309	0.946587
F_Sutterellaceae_RNT	total drinks of alcohol per month	alcohol	MR Egger	602	0.132373	0.273033	0.627977
F_Sutterellaceae_RNT	total drinks of alcohol per month	alcohol	MR Egger (bootstrap)	602	0.0998405	0.264001	0.354
F_Sutterellaceae_RNT	total drinks of alcohol per month	alcohol	Simple median	602	0.0978597	0.182332	0.591467
F_Sutterellaceae_RNT	total drinks of alcohol per month	alcohol	Weighted median	602	-0.087243	0.203388	0.66796
F_Sutterellaceae_RNT	total drinks of alcohol per month	alcohol	Penalised weighted median	602	-0.0831904	0.198244	0.674751
F_Sutterellaceae_RNT	total drinks of alcohol per month	alcohol	Inverse variance weighted	602	0.00805992	0.118125	0.945601
F_Sutterellaceae_RNT	total drinks of alcohol per month	alcohol	IVW radial	602	0.00805992	0.114149	0.943709
F_Sutterellaceae_RNT	total drinks of alcohol per month	alcohol	Inverse variance weighted (multiplicative random effects)	602	0.00805992	0.114149	0.943709
F_Sutterellaceae_RNT	total drinks of alcohol per month	alcohol	Inverse variance weighted (fixed effects)	602	0.00805992	0.118125	0.945601
F_Sutterellaceae_RNT	total drinks of alcohol per month	alcohol	Simple mode	602	0.214901	0.668224	0.747868
F_Sutterellaceae_RNT	total drinks of alcohol per month	alcohol	Weighted mode	602	-0.266403	0.339487	0.432926
F_Sutterellaceae_RNT	total drinks of alcohol per month	alcohol	Weighted mode (NOME)	602	-0.266403	0.323252	0.410191
F_Sutterellaceae_RNT	total drinks of alcohol per month	alcohol	Simple mode (NOME)	602	0.214901	0.667609	0.747643
F_Sutterellaceae_RNT	total drinks of alcohol per month	alcohol	Robust adjusted profile score (RAPS)	602	0.0826746	0.126234	0.512513
F_Sutterellaceae_RNT	total drinks of alcohol per month	alcohol	Sign concordance test	602	0.0365449	NA	0.392073
F_Sutterellaceae_RNT	total drinks of alcohol per month	alcohol	Unweighted regression	602	0.0335112	1.98787	0.98655
F_Veillonellaceae_RNT	total drinks of alcohol per month	alcohol	Maximum likelihood	602	-0.257451	0.136036	0.0584226
F_Veillonellaceae_RNT	total drinks of alcohol per month	alcohol	MR Egger	602	-0.0422697	0.326458	0.897021
F_Veillonellaceae_RNT	total drinks of alcohol per month	alcohol	MR Egger (bootstrap)	602	-0.463943	0.318161	0.068
F_Veillonellaceae_RNT	total drinks of alcohol per month	alcohol	Simple median	602	-0.263654	0.203592	0.195315
F_Veillonellaceae_RNT	total drinks of alcohol per month	alcohol	Weighted median	602	-0.135927	0.313839	0.664934
F_Veillonellaceae_RNT	total drinks of alcohol per month	alcohol	Penalised weighted median	602	-0.135989	0.315556	0.666503
F_Veillonellaceae_RNT	total drinks of alcohol per month	alcohol	Inverse variance weighted	602	-0.25803	0.138956	0.0633235
F_Veillonellaceae_RNT	total drinks of alcohol per month	alcohol	IVW radial	602	-0.258026	0.138957	0.063329
F_Veillonellaceae_RNT	total drinks of alcohol per month	alcohol	Inverse variance weighted (multiplicative random effects)	602	-0.25803	0.138956	0.0633235
F_Veillonellaceae_RNT	total drinks of alcohol per month	alcohol	Inverse variance weighted (fixed effects)	602	-0.25803	0.133123	0.0525883
F_Veillonellaceae_RNT	total drinks of alcohol per month	alcohol	Simple mode	602	0.303793	0.794618	0.702365
F_Veillonellaceae_RNT	total drinks of alcohol per month	alcohol	Weighted mode	602	-0.212507	0.39848	0.594028
F_Veillonellaceae_RNT	total drinks of alcohol per month	alcohol	Weighted mode (NOME)	602	-0.212507	0.402232	0.597472
F_Veillonellaceae_RNT	total drinks of alcohol per month	alcohol	Simple mode (NOME)	602	0.303793	0.819623	0.71103
F_Veillonellaceae_RNT	total drinks of alcohol per month	alcohol	Robust adjusted profile score (RAPS)	602	-0.306904	0.148462	0.0387134
F_Veillonellaceae_RNT	total drinks of alcohol per month	alcohol	Sign concordance test	602	-0.0697674	NA	0.0946328
F_Veillonellaceae_RNT	total drinks of alcohol per month	alcohol	Unweighted regression	602	-0.132834	1.98787	0.946723
G_Acidaminococcus_RNT	total drinks of alcohol per month	alcohol	Maximum likelihood	602	0.620212	0.29295	0.0342488
G_Acidaminococcus_RNT	total drinks of alcohol per month	alcohol	MR Egger	602	1.16202	0.677525	0.0868435
G_Acidaminococcus_RNT	total drinks of alcohol per month	alcohol	MR Egger (bootstrap)	602	0.595022	0.642577	0.166
G_Acidaminococcus_RNT	total drinks of alcohol per month	alcohol	Simple median	602	0.328605	0.427141	0.441708
G_Acidaminococcus_RNT	total drinks of alcohol per month	alcohol	Weighted median	602	0.42012	0.655778	0.521754
G_Acidaminococcus_RNT	total drinks of alcohol per month	alcohol	Penalised weighted median	602	0.41741	0.674862	0.536239
G_Acidaminococcus_RNT	total drinks of alcohol per month	alcohol	Inverse variance weighted	602	0.600926	0.287487	0.0365938
G_Acidaminococcus_RNT	total drinks of alcohol per month	alcohol	IVW radial	602	0.600924	0.281354	0.0326937
G_Acidaminococcus_RNT	total drinks of alcohol per month	alcohol	Inverse variance weighted (multiplicative random effects)	602	0.600926	0.281352	0.0326919
G_Acidaminococcus_RNT	total drinks of alcohol per month	alcohol	Inverse variance weighted (fixed effects)	602	0.600926	0.287487	0.0365938
G_Acidaminococcus_RNT	total drinks of alcohol per month	alcohol	Simple mode	602	-0.648412	1.62838	0.690629
G_Acidaminococcus_RNT	total drinks of alcohol per month	alcohol	Weighted mode	602	0.128531	0.770752	0.867615
G_Acidaminococcus_RNT	total drinks of alcohol per month	alcohol	Weighted mode (NOME)	602	0.128531	0.779849	0.869145
G_Acidaminococcus_RNT	total drinks of alcohol per month	alcohol	Simple mode (NOME)	602	-0.648412	1.49795	0.665268
G_Acidaminococcus_RNT	total drinks of alcohol per month	alcohol	Robust adjusted profile score (RAPS)	602	0.608565	0.307335	0.0476884
G_Acidaminococcus_RNT	total drinks of alcohol per month	alcohol	Sign concordance test	602	0.0365449	NA	0.392073
G_Acidaminococcus_RNT	total drinks of alcohol per month	alcohol	Unweighted regression	602	1.19841	1.98787	0.5466
G_Aestuariispira_RNT	total drinks of alcohol per month	alcohol	Maximum likelihood	602	0.0222399	0.223224	0.920638
G_Aestuariispira_RNT	total drinks of alcohol per month	alcohol	MR Egger	602	-0.13401	0.512647	0.793867
G_Aestuariispira_RNT	total drinks of alcohol per month	alcohol	MR Egger (bootstrap)	602	-0.46531	0.499129	0.18
G_Aestuariispira_RNT	total drinks of alcohol per month	alcohol	Simple median	602	0.148216	0.327208	0.65057
G_Aestuariispira_RNT	total drinks of alcohol per month	alcohol	Weighted median	602	-0.272221	0.544893	0.617366
G_Aestuariispira_RNT	total drinks of alcohol per month	alcohol	Penalised weighted median	602	-0.272314	0.524939	0.603933
G_Aestuariispira_RNT	total drinks of alcohol per month	alcohol	Inverse variance weighted	602	0.0222399	0.219184	0.91918
G_Aestuariispira_RNT	total drinks of alcohol per month	alcohol	IVW radial	602	0.0222399	0.211087	0.916091
G_Aestuariispira_RNT	total drinks of alcohol per month	alcohol	Inverse variance weighted (multiplicative random effects)	602	0.0222399	0.211087	0.916091
G_Aestuariispira_RNT	total drinks of alcohol per month	alcohol	Inverse variance weighted (fixed effects)	602	0.0222399	0.219184	0.91918
G_Aestuariispira_RNT	total drinks of alcohol per month	alcohol	Simple mode	602	-0.110623	1.12213	0.921502
G_Aestuariispira_RNT	total drinks of alcohol per month	alcohol	Weighted mode	602	-0.399419	0.636383	0.530478
G_Aestuariispira_RNT	total drinks of alcohol per month	alcohol	Weighted mode (NOME)	602	-0.399419	0.595304	0.50251
G_Aestuariispira_RNT	total drinks of alcohol per month	alcohol	Simple mode (NOME)	602	-0.110623	1.24897	0.929452
G_Aestuariispira_RNT	total drinks of alcohol per month	alcohol	Robust adjusted profile score (RAPS)	602	0.0127791	0.234347	0.956512
G_Aestuariispira_RNT	total drinks of alcohol per month	alcohol	Sign concordance test	602	0.0199336	NA	0.653953
G_Aestuariispira_RNT	total drinks of alcohol per month	alcohol	Unweighted regression	602	0.220258	1.98787	0.911774
G_Akkermansia_RNT	total drinks of alcohol per month	alcohol	Maximum likelihood	602	0.0456482	0.149163	0.759583
G_Akkermansia_RNT	total drinks of alcohol per month	alcohol	MR Egger	602	0.160361	0.347001	0.644153
G_Akkermansia_RNT	total drinks of alcohol per month	alcohol	MR Egger (bootstrap)	602	-0.477049	0.335739	0.078
G_Akkermansia_RNT	total drinks of alcohol per month	alcohol	Simple median	602	0.0523272	0.23162	0.821265
G_Akkermansia_RNT	total drinks of alcohol per month	alcohol	Weighted median	602	0.202204	0.335801	0.547071
G_Akkermansia_RNT	total drinks of alcohol per month	alcohol	Penalised weighted median	602	0.212192	0.33232	0.523138
G_Akkermansia_RNT	total drinks of alcohol per month	alcohol	Inverse variance weighted	602	0.0456482	0.148799	0.759012
G_Akkermansia_RNT	total drinks of alcohol per month	alcohol	IVW radial	602	0.0456482	0.148799	0.759012
G_Akkermansia_RNT	total drinks of alcohol per month	alcohol	Inverse variance weighted (multiplicative random effects)	602	0.0456482	0.148799	0.759012
G_Akkermansia_RNT	total drinks of alcohol per month	alcohol	Inverse variance weighted (fixed effects)	602	0.0456482	0.146159	0.754798
G_Akkermansia_RNT	total drinks of alcohol per month	alcohol	Simple mode	602	-0.244894	0.854354	0.774485
G_Akkermansia_RNT	total drinks of alcohol per month	alcohol	Weighted mode	602	0.0164197	0.438776	0.970161
G_Akkermansia_RNT	total drinks of alcohol per month	alcohol	Weighted mode (NOME)	602	0.0164197	0.459517	0.971508
G_Akkermansia_RNT	total drinks of alcohol per month	alcohol	Simple mode (NOME)	602	-0.244894	0.833628	0.769036
G_Akkermansia_RNT	total drinks of alcohol per month	alcohol	Robust adjusted profile score (RAPS)	602	0.0571783	0.155899	0.713795
G_Akkermansia_RNT	total drinks of alcohol per month	alcohol	Sign concordance test	602	0.00332226	NA	0.967494
G_Akkermansia_RNT	total drinks of alcohol per month	alcohol	Unweighted regression	602	0.0404348	1.98787	0.983772
G_Alistipes_RNT	total drinks of alcohol per month	alcohol	Maximum likelihood	602	-0.162233	0.115971	0.16184
G_Alistipes_RNT	total drinks of alcohol per month	alcohol	MR Egger	602	-0.134963	0.264998	0.610731
G_Alistipes_RNT	total drinks of alcohol per month	alcohol	MR Egger (bootstrap)	602	-0.337683	0.258061	0.091
G_Alistipes_RNT	total drinks of alcohol per month	alcohol	Simple median	602	-0.201997	0.166209	0.224245
G_Alistipes_RNT	total drinks of alcohol per month	alcohol	Weighted median	602	0.0478404	0.263756	0.856068
G_Alistipes_RNT	total drinks of alcohol per month	alcohol	Penalised weighted median	602	0.0478415	0.27058	0.859657
G_Alistipes_RNT	total drinks of alcohol per month	alcohol	Inverse variance weighted	602	-0.164498	0.113773	0.14822
G_Alistipes_RNT	total drinks of alcohol per month	alcohol	IVW radial	602	-0.164496	0.113773	0.148227
G_Alistipes_RNT	total drinks of alcohol per month	alcohol	Inverse variance weighted (multiplicative random effects)	602	-0.164498	0.113773	0.14822
G_Alistipes_RNT	total drinks of alcohol per month	alcohol	Inverse variance weighted (fixed effects)	602	-0.164498	0.113713	0.148007
G_Alistipes_RNT	total drinks of alcohol per month	alcohol	Simple mode	602	-0.12776	0.641692	0.842253
G_Alistipes_RNT	total drinks of alcohol per month	alcohol	Weighted mode	602	-0.0249088	0.304046	0.934734
G_Alistipes_RNT	total drinks of alcohol per month	alcohol	Weighted mode (NOME)	602	-0.0249088	0.312838	0.936564
G_Alistipes_RNT	total drinks of alcohol per month	alcohol	Simple mode (NOME)	602	-0.12776	0.624454	0.837958
G_Alistipes_RNT	total drinks of alcohol per month	alcohol	Robust adjusted profile score (RAPS)	602	-0.176802	0.121386	0.145249
G_Alistipes_RNT	total drinks of alcohol per month	alcohol	Sign concordance test	602	-0.0465116	NA	0.271128
G_Alistipes_RNT	total drinks of alcohol per month	alcohol	Unweighted regression	602	-0.144788	1.98787	0.941937
G_Alloprevotella_RNT	total drinks of alcohol per month	alcohol	Maximum likelihood	602	0.201473	0.274138	0.462381
G_Alloprevotella_RNT	total drinks of alcohol per month	alcohol	MR Egger	602	1.01334	0.636663	0.11199
G_Alloprevotella_RNT	total drinks of alcohol per month	alcohol	MR Egger (bootstrap)	602	0.774368	0.606272	0.1
G_Alloprevotella_RNT	total drinks of alcohol per month	alcohol	Simple median	602	-0.163867	0.393768	0.677299
G_Alloprevotella_RNT	total drinks of alcohol per month	alcohol	Weighted median	602	0.76867	0.627404	0.220515
G_Alloprevotella_RNT	total drinks of alcohol per month	alcohol	Penalised weighted median	602	0.769128	0.629429	0.221728
G_Alloprevotella_RNT	total drinks of alcohol per month	alcohol	Inverse variance weighted	602	0.193794	0.269547	0.472163
G_Alloprevotella_RNT	total drinks of alcohol per month	alcohol	IVW radial	602	0.193792	0.269547	0.472168
G_Alloprevotella_RNT	total drinks of alcohol per month	alcohol	Inverse variance weighted (multiplicative random effects)	602	0.193794	0.269547	0.472163
G_Alloprevotella_RNT	total drinks of alcohol per month	alcohol	Inverse variance weighted (fixed effects)	602	0.193794	0.268745	0.470844
G_Alloprevotella_RNT	total drinks of alcohol per month	alcohol	Simple mode	602	-0.897898	1.63695	0.583539
G_Alloprevotella_RNT	total drinks of alcohol per month	alcohol	Weighted mode	602	0.635877	0.841178	0.449983
G_Alloprevotella_RNT	total drinks of alcohol per month	alcohol	Weighted mode (NOME)	602	0.635877	0.791097	0.421835
G_Alloprevotella_RNT	total drinks of alcohol per month	alcohol	Simple mode (NOME)	602	-0.897898	1.62512	0.580803
G_Alloprevotella_RNT	total drinks of alcohol per month	alcohol	Robust adjusted profile score (RAPS)	602	0.237804	0.290853	0.413581
G_Alloprevotella_RNT	total drinks of alcohol per month	alcohol	Sign concordance test	602	-0.013289	NA	0.775443
G_Alloprevotella_RNT	total drinks of alcohol per month	alcohol	Unweighted regression	602	0.505028	1.98787	0.799453
G_Anaerostipes_RNT	total drinks of alcohol per month	alcohol	Maximum likelihood	602	-0.0369417	0.118239	0.754711
G_Anaerostipes_RNT	total drinks of alcohol per month	alcohol	MR Egger	602	0.293489	0.270168	0.277774
G_Anaerostipes_RNT	total drinks of alcohol per month	alcohol	MR Egger (bootstrap)	602	-0.304655	0.258324	0.122
G_Anaerostipes_RNT	total drinks of alcohol per month	alcohol	Simple median	602	0.00187392	0.177803	0.991591
G_Anaerostipes_RNT	total drinks of alcohol per month	alcohol	Weighted median	602	0.042948	0.297276	0.885128
G_Anaerostipes_RNT	total drinks of alcohol per month	alcohol	Penalised weighted median	602	0.0428164	0.300641	0.88675
G_Anaerostipes_RNT	total drinks of alcohol per month	alcohol	Inverse variance weighted	602	-0.0369417	0.116158	0.750462
G_Anaerostipes_RNT	total drinks of alcohol per month	alcohol	IVW radial	602	-0.0369416	0.110233	0.737532
G_Anaerostipes_RNT	total drinks of alcohol per month	alcohol	Inverse variance weighted (multiplicative random effects)	602	-0.0369417	0.110233	0.737531
G_Anaerostipes_RNT	total drinks of alcohol per month	alcohol	Inverse variance weighted (fixed effects)	602	-0.0369417	0.116158	0.750462
G_Anaerostipes_RNT	total drinks of alcohol per month	alcohol	Simple mode	602	0.292612	0.647683	0.651589
G_Anaerostipes_RNT	total drinks of alcohol per month	alcohol	Weighted mode	602	0.107891	0.34789	0.756571
G_Anaerostipes_RNT	total drinks of alcohol per month	alcohol	Weighted mode (NOME)	602	0.107891	0.356015	0.761956
G_Anaerostipes_RNT	total drinks of alcohol per month	alcohol	Simple mode (NOME)	602	0.292612	0.670635	0.662761
G_Anaerostipes_RNT	total drinks of alcohol per month	alcohol	Robust adjusted profile score (RAPS)	602	-0.0426378	0.124228	0.731431
G_Anaerostipes_RNT	total drinks of alcohol per month	alcohol	Sign concordance test	602	0	NA	1
G_Anaerostipes_RNT	total drinks of alcohol per month	alcohol	Unweighted regression	602	0.285506	1.98787	0.885797
G_Bacteroides_RNT	total drinks of alcohol per month	alcohol	Maximum likelihood	602	-0.0305387	0.116482	0.793187
G_Bacteroides_RNT	total drinks of alcohol per month	alcohol	MR Egger	602	-0.0705185	0.265822	0.790881
G_Bacteroides_RNT	total drinks of alcohol per month	alcohol	MR Egger (bootstrap)	602	0.0983185	0.256297	0.356
G_Bacteroides_RNT	total drinks of alcohol per month	alcohol	Simple median	602	-0.0160398	0.17016	0.9249
G_Bacteroides_RNT	total drinks of alcohol per month	alcohol	Weighted median	602	0.0568156	0.272506	0.834844
G_Bacteroides_RNT	total drinks of alcohol per month	alcohol	Penalised weighted median	602	0.0554405	0.267285	0.835681
G_Bacteroides_RNT	total drinks of alcohol per month	alcohol	Inverse variance weighted	602	-0.0305387	0.114555	0.789788
G_Bacteroides_RNT	total drinks of alcohol per month	alcohol	IVW radial	602	-0.0305388	0.105758	0.772764
G_Bacteroides_RNT	total drinks of alcohol per month	alcohol	Inverse variance weighted (multiplicative random effects)	602	-0.0305387	0.105758	0.772765
G_Bacteroides_RNT	total drinks of alcohol per month	alcohol	Inverse variance weighted (fixed effects)	602	-0.0305387	0.114555	0.789788
G_Bacteroides_RNT	total drinks of alcohol per month	alcohol	Simple mode	602	0.350807	0.646604	0.587649
G_Bacteroides_RNT	total drinks of alcohol per month	alcohol	Weighted mode	602	0.128403	0.310565	0.679424
G_Bacteroides_RNT	total drinks of alcohol per month	alcohol	Weighted mode (NOME)	602	0.128403	0.307848	0.676754
G_Bacteroides_RNT	total drinks of alcohol per month	alcohol	Simple mode (NOME)	602	0.350807	0.689473	0.611076
G_Bacteroides_RNT	total drinks of alcohol per month	alcohol	Robust adjusted profile score (RAPS)	602	-0.0520068	0.122641	0.671524
G_Bacteroides_RNT	total drinks of alcohol per month	alcohol	Sign concordance test	602	-0.00664452	NA	0.902698
G_Bacteroides_RNT	total drinks of alcohol per month	alcohol	Unweighted regression	602	-0.222476	1.98787	0.910889
G_Barnesiella_RNT	total drinks of alcohol per month	alcohol	Maximum likelihood	602	-0.289838	0.126253	0.0216939
G_Barnesiella_RNT	total drinks of alcohol per month	alcohol	MR Egger	602	-0.363582	0.288239	0.207658
G_Barnesiella_RNT	total drinks of alcohol per month	alcohol	MR Egger (bootstrap)	602	-0.37465	0.285787	0.087
G_Barnesiella_RNT	total drinks of alcohol per month	alcohol	Simple median	602	-0.346897	0.192056	0.0708825
G_Barnesiella_RNT	total drinks of alcohol per month	alcohol	Weighted median	602	-0.257078	0.299376	0.390498
G_Barnesiella_RNT	total drinks of alcohol per month	alcohol	Penalised weighted median	602	-0.257122	0.298195	0.388543
G_Barnesiella_RNT	total drinks of alcohol per month	alcohol	Inverse variance weighted	602	-0.290424	0.123949	0.0191244
G_Barnesiella_RNT	total drinks of alcohol per month	alcohol	IVW radial	602	-0.290419	0.12395	0.0191271
G_Barnesiella_RNT	total drinks of alcohol per month	alcohol	Inverse variance weighted (multiplicative random effects)	602	-0.290424	0.123949	0.0191244
G_Barnesiella_RNT	total drinks of alcohol per month	alcohol	Inverse variance weighted (fixed effects)	602	-0.290424	0.123769	0.0189504
G_Barnesiella_RNT	total drinks of alcohol per month	alcohol	Simple mode	602	-1.132	0.701228	0.106985
G_Barnesiella_RNT	total drinks of alcohol per month	alcohol	Weighted mode	602	-0.486247	0.344657	0.158817
G_Barnesiella_RNT	total drinks of alcohol per month	alcohol	Weighted mode (NOME)	602	-0.486247	0.357229	0.173972
G_Barnesiella_RNT	total drinks of alcohol per month	alcohol	Simple mode (NOME)	602	-1.132	0.718567	0.1157
G_Barnesiella_RNT	total drinks of alcohol per month	alcohol	Robust adjusted profile score (RAPS)	602	-0.292093	0.132119	0.0270467
G_Barnesiella_RNT	total drinks of alcohol per month	alcohol	Sign concordance test	602	-0.0664452	NA	0.111867
G_Barnesiella_RNT	total drinks of alcohol per month	alcohol	Unweighted regression	602	-0.311248	1.98787	0.875581
G_Bifidobacterium_RNT	total drinks of alcohol per month	alcohol	Maximum likelihood	602	0.0342333	0.124165	0.782773
G_Bifidobacterium_RNT	total drinks of alcohol per month	alcohol	MR Egger	602	0.209837	0.296979	0.480107
G_Bifidobacterium_RNT	total drinks of alcohol per month	alcohol	MR Egger (bootstrap)	602	-0.379041	0.278486	0.087
G_Bifidobacterium_RNT	total drinks of alcohol per month	alcohol	Simple median	602	-0.108959	0.188525	0.563292
G_Bifidobacterium_RNT	total drinks of alcohol per month	alcohol	Weighted median	602	-0.0475849	0.234256	0.839032
G_Bifidobacterium_RNT	total drinks of alcohol per month	alcohol	Penalised weighted median	602	-0.0669196	0.236654	0.77735
G_Bifidobacterium_RNT	total drinks of alcohol per month	alcohol	Inverse variance weighted	602	0.0342333	0.127654	0.788566
G_Bifidobacterium_RNT	total drinks of alcohol per month	alcohol	IVW radial	602	0.0342333	0.127654	0.788566
G_Bifidobacterium_RNT	total drinks of alcohol per month	alcohol	Inverse variance weighted (multiplicative random effects)	602	0.0342333	0.127654	0.788566
G_Bifidobacterium_RNT	total drinks of alcohol per month	alcohol	Inverse variance weighted (fixed effects)	602	0.0342333	0.121521	0.778168
G_Bifidobacterium_RNT	total drinks of alcohol per month	alcohol	Simple mode	602	-0.357397	0.762311	0.639359
G_Bifidobacterium_RNT	total drinks of alcohol per month	alcohol	Weighted mode	602	-0.00805891	0.372612	0.982752
G_Bifidobacterium_RNT	total drinks of alcohol per month	alcohol	Weighted mode (NOME)	602	-0.00805891	0.342136	0.981216
G_Bifidobacterium_RNT	total drinks of alcohol per month	alcohol	Simple mode (NOME)	602	-0.357397	0.736864	0.627836
G_Bifidobacterium_RNT	total drinks of alcohol per month	alcohol	Robust adjusted profile score (RAPS)	602	0.0177848	0.134615	0.894892
G_Bifidobacterium_RNT	total drinks of alcohol per month	alcohol	Sign concordance test	602	-0.0232558	NA	0.596259
G_Bifidobacterium_RNT	total drinks of alcohol per month	alcohol	Unweighted regression	602	0.458746	1.98787	0.817491
G_Blautia_RNT	total drinks of alcohol per month	alcohol	Maximum likelihood	602	-0.0176114	0.11509	0.878381
G_Blautia_RNT	total drinks of alcohol per month	alcohol	MR Egger	602	0.493281	0.273047	0.0713283
G_Blautia_RNT	total drinks of alcohol per month	alcohol	MR Egger (bootstrap)	602	-0.459153	0.257622	0.04
G_Blautia_RNT	total drinks of alcohol per month	alcohol	Simple median	602	0.0765508	0.172278	0.656794
G_Blautia_RNT	total drinks of alcohol per month	alcohol	Weighted median	602	0.174362	0.220772	0.429654
G_Blautia_RNT	total drinks of alcohol per month	alcohol	Penalised weighted median	602	0.175779	0.22571	0.436107
G_Blautia_RNT	total drinks of alcohol per month	alcohol	Inverse variance weighted	602	-0.0176114	0.11645	0.879789
G_Blautia_RNT	total drinks of alcohol per month	alcohol	IVW radial	602	-0.0176114	0.11645	0.879789
G_Blautia_RNT	total drinks of alcohol per month	alcohol	Inverse variance weighted (multiplicative random effects)	602	-0.0176114	0.11645	0.879789
G_Blautia_RNT	total drinks of alcohol per month	alcohol	Inverse variance weighted (fixed effects)	602	-0.0176114	0.112712	0.875835
G_Blautia_RNT	total drinks of alcohol per month	alcohol	Simple mode	602	0.148199	0.6515	0.820133
G_Blautia_RNT	total drinks of alcohol per month	alcohol	Weighted mode	602	0.209074	0.343074	0.542479
G_Blautia_RNT	total drinks of alcohol per month	alcohol	Weighted mode (NOME)	602	0.209074	0.305504	0.494012
G_Blautia_RNT	total drinks of alcohol per month	alcohol	Simple mode (NOME)	602	0.148199	0.66553	0.823862
G_Blautia_RNT	total drinks of alcohol per month	alcohol	Robust adjusted profile score (RAPS)	602	0.00284821	0.120949	0.981212
G_Blautia_RNT	total drinks of alcohol per month	alcohol	Sign concordance test	602	0.0265781	NA	0.541
G_Blautia_RNT	total drinks of alcohol per month	alcohol	Unweighted regression	602	0.402624	1.98787	0.839494
G_Butyricicoccus_RNT	total drinks of alcohol per month	alcohol	Maximum likelihood	602	0.0306162	0.118733	0.796516
G_Butyricicoccus_RNT	total drinks of alcohol per month	alcohol	MR Egger	602	0.133403	0.274657	0.627352
G_Butyricicoccus_RNT	total drinks of alcohol per month	alcohol	MR Egger (bootstrap)	602	-0.291263	0.263493	0.139
G_Butyricicoccus_RNT	total drinks of alcohol per month	alcohol	Simple median	602	-0.00293132	0.176228	0.986729
G_Butyricicoccus_RNT	total drinks of alcohol per month	alcohol	Weighted median	602	0.037037	0.28264	0.895744
G_Butyricicoccus_RNT	total drinks of alcohol per month	alcohol	Penalised weighted median	602	0.0370179	0.284709	0.896551
G_Butyricicoccus_RNT	total drinks of alcohol per month	alcohol	Inverse variance weighted	602	0.0306162	0.117735	0.794829
G_Butyricicoccus_RNT	total drinks of alcohol per month	alcohol	IVW radial	602	0.0306162	0.117735	0.794829
G_Butyricicoccus_RNT	total drinks of alcohol per month	alcohol	Inverse variance weighted (multiplicative random effects)	602	0.0306162	0.117735	0.794829
G_Butyricicoccus_RNT	total drinks of alcohol per month	alcohol	Inverse variance weighted (fixed effects)	602	0.0306162	0.116362	0.792465
G_Butyricicoccus_RNT	total drinks of alcohol per month	alcohol	Simple mode	602	-0.0805548	0.631689	0.898569
G_Butyricicoccus_RNT	total drinks of alcohol per month	alcohol	Weighted mode	602	-0.0805548	0.327694	0.805903
G_Butyricicoccus_RNT	total drinks of alcohol per month	alcohol	Weighted mode (NOME)	602	-0.0805548	0.330815	0.807698
G_Butyricicoccus_RNT	total drinks of alcohol per month	alcohol	Simple mode (NOME)	602	-0.0805548	0.648289	0.901153
G_Butyricicoccus_RNT	total drinks of alcohol per month	alcohol	Robust adjusted profile score (RAPS)	602	-0.000181356	0.124139	0.998834
G_Butyricicoccus_RNT	total drinks of alcohol per month	alcohol	Sign concordance test	602	0	NA	1
G_Butyricicoccus_RNT	total drinks of alcohol per month	alcohol	Unweighted regression	602	0.0637172	1.98787	0.97443
G_Butyrivibrio_RNT	total drinks of alcohol per month	alcohol	Maximum likelihood	602	-0.27055	0.281456	0.336425
G_Butyrivibrio_RNT	total drinks of alcohol per month	alcohol	MR Egger	602	-0.287809	0.631974	0.648977
G_Butyrivibrio_RNT	total drinks of alcohol per month	alcohol	MR Egger (bootstrap)	602	0.381584	0.653115	0.266
G_Butyrivibrio_RNT	total drinks of alcohol per month	alcohol	Simple median	602	-0.171351	0.423332	0.685648
G_Butyrivibrio_RNT	total drinks of alcohol per month	alcohol	Weighted median	602	-0.720419	0.54537	0.186511
G_Butyrivibrio_RNT	total drinks of alcohol per month	alcohol	Penalised weighted median	602	-0.893132	0.555097	0.107624
G_Butyrivibrio_RNT	total drinks of alcohol per month	alcohol	Inverse variance weighted	602	-0.278946	0.276708	0.313412
G_Butyrivibrio_RNT	total drinks of alcohol per month	alcohol	IVW radial	602	-0.278947	0.258861	0.281216
G_Butyrivibrio_RNT	total drinks of alcohol per month	alcohol	Inverse variance weighted (multiplicative random effects)	602	-0.278946	0.258861	0.281216
G_Butyrivibrio_RNT	total drinks of alcohol per month	alcohol	Inverse variance weighted (fixed effects)	602	-0.278946	0.276708	0.313412
G_Butyrivibrio_RNT	total drinks of alcohol per month	alcohol	Simple mode	602	-0.0788982	1.8127	0.965297
G_Butyrivibrio_RNT	total drinks of alcohol per month	alcohol	Weighted mode	602	-1.07857	0.885676	0.223782
G_Butyrivibrio_RNT	total drinks of alcohol per month	alcohol	Weighted mode (NOME)	602	-1.07857	0.831073	0.194854
G_Butyrivibrio_RNT	total drinks of alcohol per month	alcohol	Simple mode (NOME)	602	-0.0788982	1.59742	0.960624
G_Butyrivibrio_RNT	total drinks of alcohol per month	alcohol	Robust adjusted profile score (RAPS)	602	-0.258561	0.296055	0.38247
G_Butyrivibrio_RNT	total drinks of alcohol per month	alcohol	Sign concordance test	602	-0.0265781	NA	0.541
G_Butyrivibrio_RNT	total drinks of alcohol per month	alcohol	Unweighted regression	602	-0.171711	1.98787	0.931165
G_Clostridium_IV_RNT	total drinks of alcohol per month	alcohol	Maximum likelihood	602	-0.00428664	0.117367	0.970865
G_Clostridium_IV_RNT	total drinks of alcohol per month	alcohol	MR Egger	602	0.18261	0.275538	0.507752
G_Clostridium_IV_RNT	total drinks of alcohol per month	alcohol	MR Egger (bootstrap)	602	-0.213265	0.250782	0.204
G_Clostridium_IV_RNT	total drinks of alcohol per month	alcohol	Simple median	602	0.108935	0.176147	0.53629
G_Clostridium_IV_RNT	total drinks of alcohol per month	alcohol	Weighted median	602	0.31784	0.230742	0.168368
G_Clostridium_IV_RNT	total drinks of alcohol per month	alcohol	Penalised weighted median	602	0.430186	0.237148	0.0696783
G_Clostridium_IV_RNT	total drinks of alcohol per month	alcohol	Inverse variance weighted	602	-0.00428664	0.118791	0.971214
G_Clostridium_IV_RNT	total drinks of alcohol per month	alcohol	IVW radial	602	-0.00428664	0.118791	0.971214
G_Clostridium_IV_RNT	total drinks of alcohol per month	alcohol	Inverse variance weighted (multiplicative random effects)	602	-0.00428664	0.118791	0.971214
G_Clostridium_IV_RNT	total drinks of alcohol per month	alcohol	Inverse variance weighted (fixed effects)	602	-0.00428664	0.114919	0.970245
G_Clostridium_IV_RNT	total drinks of alcohol per month	alcohol	Simple mode	602	0.276464	0.706075	0.695529
G_Clostridium_IV_RNT	total drinks of alcohol per month	alcohol	Weighted mode	602	0.435445	0.33372	0.192454
G_Clostridium_IV_RNT	total drinks of alcohol per month	alcohol	Weighted mode (NOME)	602	0.435445	0.362763	0.230474
G_Clostridium_IV_RNT	total drinks of alcohol per month	alcohol	Simple mode (NOME)	602	0.276464	0.754914	0.714331
G_Clostridium_IV_RNT	total drinks of alcohol per month	alcohol	Robust adjusted profile score (RAPS)	602	0.0498853	0.126001	0.692171
G_Clostridium_IV_RNT	total drinks of alcohol per month	alcohol	Sign concordance test	602	0.0199336	NA	0.653953
G_Clostridium_IV_RNT	total drinks of alcohol per month	alcohol	Unweighted regression	602	0.158266	1.98787	0.936543
G_Clostridium_sensu_stricto_RNT	total drinks of alcohol per month	alcohol	Maximum likelihood	602	0.0950169	0.139501	0.495795
G_Clostridium_sensu_stricto_RNT	total drinks of alcohol per month	alcohol	MR Egger	602	-0.314712	0.314692	0.317682
G_Clostridium_sensu_stricto_RNT	total drinks of alcohol per month	alcohol	MR Egger (bootstrap)	602	-0.184113	0.32949	0.27
G_Clostridium_sensu_stricto_RNT	total drinks of alcohol per month	alcohol	Simple median	602	0.146455	0.213782	0.4933
G_Clostridium_sensu_stricto_RNT	total drinks of alcohol per month	alcohol	Weighted median	602	-0.444938	0.27526	0.106002
G_Clostridium_sensu_stricto_RNT	total drinks of alcohol per month	alcohol	Penalised weighted median	602	-0.482767	0.277324	0.0817176
G_Clostridium_sensu_stricto_RNT	total drinks of alcohol per month	alcohol	Inverse variance weighted	602	0.0887586	0.137015	0.517114
G_Clostridium_sensu_stricto_RNT	total drinks of alcohol per month	alcohol	IVW radial	602	0.0887592	0.131501	0.499695
G_Clostridium_sensu_stricto_RNT	total drinks of alcohol per month	alcohol	Inverse variance weighted (multiplicative random effects)	602	0.0887586	0.131501	0.499698
G_Clostridium_sensu_stricto_RNT	total drinks of alcohol per month	alcohol	Inverse variance weighted (fixed effects)	602	0.0887586	0.137015	0.517114
G_Clostridium_sensu_stricto_RNT	total drinks of alcohol per month	alcohol	Simple mode	602	-0.369832	0.853486	0.664938
G_Clostridium_sensu_stricto_RNT	total drinks of alcohol per month	alcohol	Weighted mode	602	-0.624001	0.348979	0.0742671
G_Clostridium_sensu_stricto_RNT	total drinks of alcohol per month	alcohol	Weighted mode (NOME)	602	-0.624001	0.370565	0.0927165
G_Clostridium_sensu_stricto_RNT	total drinks of alcohol per month	alcohol	Simple mode (NOME)	602	-0.369832	0.874433	0.672491
G_Clostridium_sensu_stricto_RNT	total drinks of alcohol per month	alcohol	Robust adjusted profile score (RAPS)	602	0.0468876	0.146453	0.748851
G_Clostridium_sensu_stricto_RNT	total drinks of alcohol per month	alcohol	Sign concordance test	602	0.0299003	NA	0.488424
G_Clostridium_sensu_stricto_RNT	total drinks of alcohol per month	alcohol	Unweighted regression	602	0.000127122	1.98787	0.999949
G_Clostridium_XlVa_RNT	total drinks of alcohol per month	alcohol	Maximum likelihood	602	-0.0222204	0.119222	0.852148
G_Clostridium_XlVa_RNT	total drinks of alcohol per month	alcohol	MR Egger	602	0.0903404	0.280426	0.747448
G_Clostridium_XlVa_RNT	total drinks of alcohol per month	alcohol	MR Egger (bootstrap)	602	-0.11486	0.260421	0.328
G_Clostridium_XlVa_RNT	total drinks of alcohol per month	alcohol	Simple median	602	-0.255492	0.181614	0.159491
G_Clostridium_XlVa_RNT	total drinks of alcohol per month	alcohol	Weighted median	602	0.182224	0.287673	0.526446
G_Clostridium_XlVa_RNT	total drinks of alcohol per month	alcohol	Penalised weighted median	602	0.19943	0.287214	0.487456
G_Clostridium_XlVa_RNT	total drinks of alcohol per month	alcohol	Inverse variance weighted	602	-0.0222204	0.121036	0.854339
G_Clostridium_XlVa_RNT	total drinks of alcohol per month	alcohol	IVW radial	602	-0.0222204	0.121036	0.854339
G_Clostridium_XlVa_RNT	total drinks of alcohol per month	alcohol	Inverse variance weighted (multiplicative random effects)	602	-0.0222204	0.121036	0.854339
G_Clostridium_XlVa_RNT	total drinks of alcohol per month	alcohol	Inverse variance weighted (fixed effects)	602	-0.0222204	0.116703	0.848994
G_Clostridium_XlVa_RNT	total drinks of alcohol per month	alcohol	Simple mode	602	-1.05463	0.709444	0.137656
G_Clostridium_XlVa_RNT	total drinks of alcohol per month	alcohol	Weighted mode	602	-0.0766901	0.328222	0.815334
G_Clostridium_XlVa_RNT	total drinks of alcohol per month	alcohol	Weighted mode (NOME)	602	-0.0766901	0.340506	0.821882
G_Clostridium_XlVa_RNT	total drinks of alcohol per month	alcohol	Simple mode (NOME)	602	-1.05463	0.722811	0.145069
G_Clostridium_XlVa_RNT	total drinks of alcohol per month	alcohol	Robust adjusted profile score (RAPS)	602	0.00987145	0.129261	0.939126
G_Clostridium_XlVa_RNT	total drinks of alcohol per month	alcohol	Sign concordance test	602	-0.0465116	NA	0.271128
G_Clostridium_XlVa_RNT	total drinks of alcohol per month	alcohol	Unweighted regression	602	-0.0812547	1.98787	0.967395
G_Clostridium_XVIII_RNT	total drinks of alcohol per month	alcohol	Maximum likelihood	602	-0.053079	0.117839	0.652395
G_Clostridium_XVIII_RNT	total drinks of alcohol per month	alcohol	MR Egger	602	0.285599	0.270357	0.291221
G_Clostridium_XVIII_RNT	total drinks of alcohol per month	alcohol	MR Egger (bootstrap)	602	-0.0502234	0.252094	0.422
G_Clostridium_XVIII_RNT	total drinks of alcohol per month	alcohol	Simple median	602	-0.145737	0.180933	0.420546
G_Clostridium_XVIII_RNT	total drinks of alcohol per month	alcohol	Weighted median	602	0.261862	0.269413	0.331064
G_Clostridium_XVIII_RNT	total drinks of alcohol per month	alcohol	Penalised weighted median	602	0.262301	0.269805	0.330958
G_Clostridium_XVIII_RNT	total drinks of alcohol per month	alcohol	Inverse variance weighted	602	-0.053079	0.116479	0.64861
G_Clostridium_XVIII_RNT	total drinks of alcohol per month	alcohol	IVW radial	602	-0.053079	0.116479	0.64861
G_Clostridium_XVIII_RNT	total drinks of alcohol per month	alcohol	Inverse variance weighted (multiplicative random effects)	602	-0.053079	0.116479	0.64861
G_Clostridium_XVIII_RNT	total drinks of alcohol per month	alcohol	Inverse variance weighted (fixed effects)	602	-0.053079	0.115511	0.645863
G_Clostridium_XVIII_RNT	total drinks of alcohol per month	alcohol	Simple mode	602	-0.245161	0.685191	0.720619
G_Clostridium_XVIII_RNT	total drinks of alcohol per month	alcohol	Weighted mode	602	0.21459	0.320418	0.503294
G_Clostridium_XVIII_RNT	total drinks of alcohol per month	alcohol	Weighted mode (NOME)	602	0.21459	0.314695	0.495566
G_Clostridium_XVIII_RNT	total drinks of alcohol per month	alcohol	Simple mode (NOME)	602	-0.245161	0.738266	0.739947
G_Clostridium_XVIII_RNT	total drinks of alcohol per month	alcohol	Robust adjusted profile score (RAPS)	602	-0.0314706	0.123702	0.799182
G_Clostridium_XVIII_RNT	total drinks of alcohol per month	alcohol	Sign concordance test	602	-0.0299003	NA	0.488424
G_Clostridium_XVIII_RNT	total drinks of alcohol per month	alcohol	Unweighted regression	602	-0.0328184	1.98787	0.986828
G_Collinsella_RNT	total drinks of alcohol per month	alcohol	Maximum likelihood	602	0.0355014	0.123463	0.773694
G_Collinsella_RNT	total drinks of alcohol per month	alcohol	MR Egger	602	0.196374	0.285345	0.491594
G_Collinsella_RNT	total drinks of alcohol per month	alcohol	MR Egger (bootstrap)	602	-0.00245391	0.265425	0.506
G_Collinsella_RNT	total drinks of alcohol per month	alcohol	Simple median	602	0.0562322	0.189307	0.766434
G_Collinsella_RNT	total drinks of alcohol per month	alcohol	Weighted median	602	0.433737	0.247695	0.0799305
G_Collinsella_RNT	total drinks of alcohol per month	alcohol	Penalised weighted median	602	0.434456	0.260934	0.0959122
G_Collinsella_RNT	total drinks of alcohol per month	alcohol	Inverse variance weighted	602	0.0355014	0.123171	0.773172
G_Collinsella_RNT	total drinks of alcohol per month	alcohol	IVW radial	602	0.0355013	0.123171	0.773172
G_Collinsella_RNT	total drinks of alcohol per month	alcohol	Inverse variance weighted (multiplicative random effects)	602	0.0355014	0.123171	0.773172
G_Collinsella_RNT	total drinks of alcohol per month	alcohol	Inverse variance weighted (fixed effects)	602	0.0355014	0.120981	0.769181
G_Collinsella_RNT	total drinks of alcohol per month	alcohol	Simple mode	602	0.414086	0.687902	0.547431
G_Collinsella_RNT	total drinks of alcohol per month	alcohol	Weighted mode	602	0.414086	0.36077	0.251515
G_Collinsella_RNT	total drinks of alcohol per month	alcohol	Weighted mode (NOME)	602	0.414086	0.343402	0.228356
G_Collinsella_RNT	total drinks of alcohol per month	alcohol	Simple mode (NOME)	602	0.414086	0.742292	0.577156
G_Collinsella_RNT	total drinks of alcohol per month	alcohol	Robust adjusted profile score (RAPS)	602	0.0338733	0.130163	0.794681
G_Collinsella_RNT	total drinks of alcohol per month	alcohol	Sign concordance test	602	0.00996678	NA	0.838543
G_Collinsella_RNT	total drinks of alcohol per month	alcohol	Unweighted regression	602	0.196011	1.98787	0.921453
G_Coprobacter_RNT	total drinks of alcohol per month	alcohol	Maximum likelihood	602	-0.18971	0.143918	0.187443
G_Coprobacter_RNT	total drinks of alcohol per month	alcohol	MR Egger	602	-0.403553	0.32756	0.218432
G_Coprobacter_RNT	total drinks of alcohol per month	alcohol	MR Egger (bootstrap)	602	-0.0211191	0.318661	0.485
G_Coprobacter_RNT	total drinks of alcohol per month	alcohol	Simple median	602	-0.122834	0.214168	0.56628
G_Coprobacter_RNT	total drinks of alcohol per month	alcohol	Weighted median	602	-0.315287	0.326261	0.333862
G_Coprobacter_RNT	total drinks of alcohol per month	alcohol	Penalised weighted median	602	-0.314807	0.305199	0.302314
G_Coprobacter_RNT	total drinks of alcohol per month	alcohol	Inverse variance weighted	602	-0.19005	0.141245	0.178452
G_Coprobacter_RNT	total drinks of alcohol per month	alcohol	IVW radial	602	-0.190052	0.137943	0.168277
G_Coprobacter_RNT	total drinks of alcohol per month	alcohol	Inverse variance weighted (multiplicative random effects)	602	-0.19005	0.137942	0.16828
G_Coprobacter_RNT	total drinks of alcohol per month	alcohol	Inverse variance weighted (fixed effects)	602	-0.19005	0.141245	0.178452
G_Coprobacter_RNT	total drinks of alcohol per month	alcohol	Simple mode	602	-0.133156	0.817763	0.870708
G_Coprobacter_RNT	total drinks of alcohol per month	alcohol	Weighted mode	602	-0.389813	0.382474	0.308524
G_Coprobacter_RNT	total drinks of alcohol per month	alcohol	Weighted mode (NOME)	602	-0.389813	0.380274	0.305735
G_Coprobacter_RNT	total drinks of alcohol per month	alcohol	Simple mode (NOME)	602	-0.133156	0.814586	0.870208
G_Coprobacter_RNT	total drinks of alcohol per month	alcohol	Robust adjusted profile score (RAPS)	602	-0.164043	0.1509	0.276992
G_Coprobacter_RNT	total drinks of alcohol per month	alcohol	Sign concordance test	602	-0.0332226	NA	0.43873
G_Coprobacter_RNT	total drinks of alcohol per month	alcohol	Unweighted regression	602	-0.272493	1.98787	0.890969
G_Coprococcus_RNT	total drinks of alcohol per month	alcohol	Maximum likelihood	602	-0.0187324	0.121528	0.877498
G_Coprococcus_RNT	total drinks of alcohol per month	alcohol	MR Egger	602	0.0333283	0.27663	0.904144
G_Coprococcus_RNT	total drinks of alcohol per month	alcohol	MR Egger (bootstrap)	602	-0.349794	0.266737	0.087
G_Coprococcus_RNT	total drinks of alcohol per month	alcohol	Simple median	602	0.108862	0.179663	0.544568
G_Coprococcus_RNT	total drinks of alcohol per month	alcohol	Weighted median	602	0.164978	0.28728	0.565782
G_Coprococcus_RNT	total drinks of alcohol per month	alcohol	Penalised weighted median	602	0.164995	0.292552	0.572765
G_Coprococcus_RNT	total drinks of alcohol per month	alcohol	Inverse variance weighted	602	-0.0187324	0.119294	0.875223
G_Coprococcus_RNT	total drinks of alcohol per month	alcohol	IVW radial	602	-0.0187324	0.115975	0.871683
G_Coprococcus_RNT	total drinks of alcohol per month	alcohol	Inverse variance weighted (multiplicative random effects)	602	-0.0187324	0.115975	0.871683
G_Coprococcus_RNT	total drinks of alcohol per month	alcohol	Inverse variance weighted (fixed effects)	602	-0.0187324	0.119294	0.875223
G_Coprococcus_RNT	total drinks of alcohol per month	alcohol	Simple mode	602	0.508709	0.712365	0.475434
G_Coprococcus_RNT	total drinks of alcohol per month	alcohol	Weighted mode	602	0.159889	0.328677	0.626816
G_Coprococcus_RNT	total drinks of alcohol per month	alcohol	Weighted mode (NOME)	602	0.159889	0.348505	0.646554
G_Coprococcus_RNT	total drinks of alcohol per month	alcohol	Simple mode (NOME)	602	0.508709	0.662113	0.442604
G_Coprococcus_RNT	total drinks of alcohol per month	alcohol	Robust adjusted profile score (RAPS)	602	0.0108631	0.127461	0.932081
G_Coprococcus_RNT	total drinks of alcohol per month	alcohol	Sign concordance test	602	0.0431894	NA	0.308237
G_Coprococcus_RNT	total drinks of alcohol per month	alcohol	Unweighted regression	602	0.0101281	1.98787	0.995935
G_Desulfovibrio_RNT	total drinks of alcohol per month	alcohol	Maximum likelihood	602	-0.039232	0.202106	0.846085
G_Desulfovibrio_RNT	total drinks of alcohol per month	alcohol	MR Egger	602	0.706284	0.469246	0.132813
G_Desulfovibrio_RNT	total drinks of alcohol per month	alcohol	MR Egger (bootstrap)	602	-0.0145239	0.456401	0.491
G_Desulfovibrio_RNT	total drinks of alcohol per month	alcohol	Simple median	602	-0.369127	0.30762	0.230161
G_Desulfovibrio_RNT	total drinks of alcohol per month	alcohol	Weighted median	602	0.570902	0.368133	0.120948
G_Desulfovibrio_RNT	total drinks of alcohol per month	alcohol	Penalised weighted median	602	0.598022	0.375973	0.1117
G_Desulfovibrio_RNT	total drinks of alcohol per month	alcohol	Inverse variance weighted	602	-0.039232	0.202069	0.846057
G_Desulfovibrio_RNT	total drinks of alcohol per month	alcohol	IVW radial	602	-0.039232	0.202069	0.846057
G_Desulfovibrio_RNT	total drinks of alcohol per month	alcohol	Inverse variance weighted (multiplicative random effects)	602	-0.039232	0.202069	0.846057
G_Desulfovibrio_RNT	total drinks of alcohol per month	alcohol	Inverse variance weighted (fixed effects)	602	-0.039232	0.198002	0.842936
G_Desulfovibrio_RNT	total drinks of alcohol per month	alcohol	Simple mode	602	-1.8901	1.32433	0.15404
G_Desulfovibrio_RNT	total drinks of alcohol per month	alcohol	Weighted mode	602	1.23066	0.604195	0.0421021
G_Desulfovibrio_RNT	total drinks of alcohol per month	alcohol	Weighted mode (NOME)	602	1.23066	0.578822	0.033898
G_Desulfovibrio_RNT	total drinks of alcohol per month	alcohol	Simple mode (NOME)	602	-1.8901	1.39822	0.176951
G_Desulfovibrio_RNT	total drinks of alcohol per month	alcohol	Robust adjusted profile score (RAPS)	602	-0.0666889	0.216819	0.758403
G_Desulfovibrio_RNT	total drinks of alcohol per month	alcohol	Sign concordance test	602	-0.0398671	NA	0.348556
G_Desulfovibrio_RNT	total drinks of alcohol per month	alcohol	Unweighted regression	602	0.129962	1.98787	0.947873
G_Dialister_RNT	total drinks of alcohol per month	alcohol	Maximum likelihood	602	0.0125535	0.166722	0.939979
G_Dialister_RNT	total drinks of alcohol per month	alcohol	MR Egger	602	0.0232663	0.381497	0.95139
G_Dialister_RNT	total drinks of alcohol per month	alcohol	MR Egger (bootstrap)	602	-0.277247	0.375488	0.224
G_Dialister_RNT	total drinks of alcohol per month	alcohol	Simple median	602	-0.065371	0.251179	0.794666
G_Dialister_RNT	total drinks of alcohol per month	alcohol	Weighted median	602	-0.218604	0.39028	0.575398
G_Dialister_RNT	total drinks of alcohol per month	alcohol	Penalised weighted median	602	-0.21929	0.385985	0.569946
G_Dialister_RNT	total drinks of alcohol per month	alcohol	Inverse variance weighted	602	0.0125535	0.163528	0.938809
G_Dialister_RNT	total drinks of alcohol per month	alcohol	IVW radial	602	0.0125535	0.161725	0.938128
G_Dialister_RNT	total drinks of alcohol per month	alcohol	Inverse variance weighted (multiplicative random effects)	602	0.0125535	0.161725	0.938128
G_Dialister_RNT	total drinks of alcohol per month	alcohol	Inverse variance weighted (fixed effects)	602	0.0125535	0.163528	0.938809
G_Dialister_RNT	total drinks of alcohol per month	alcohol	Simple mode	602	-0.622466	0.945412	0.510528
G_Dialister_RNT	total drinks of alcohol per month	alcohol	Weighted mode	602	-0.256782	0.466124	0.581915
G_Dialister_RNT	total drinks of alcohol per month	alcohol	Weighted mode (NOME)	602	-0.256782	0.478466	0.591689
G_Dialister_RNT	total drinks of alcohol per month	alcohol	Simple mode (NOME)	602	-0.622466	0.984263	0.527354
G_Dialister_RNT	total drinks of alcohol per month	alcohol	Robust adjusted profile score (RAPS)	602	-0.012975	0.174612	0.940766
G_Dialister_RNT	total drinks of alcohol per month	alcohol	Sign concordance test	602	-0.013289	NA	0.775443
G_Dialister_RNT	total drinks of alcohol per month	alcohol	Unweighted regression	602	0.0822539	1.98787	0.966995
G_Dorea_RNT	total drinks of alcohol per month	alcohol	Maximum likelihood	602	0.172284	0.116503	0.139196
G_Dorea_RNT	total drinks of alcohol per month	alcohol	MR Egger	602	0.43609	0.270856	0.107914
G_Dorea_RNT	total drinks of alcohol per month	alcohol	MR Egger (bootstrap)	602	0.122825	0.259407	0.31
G_Dorea_RNT	total drinks of alcohol per month	alcohol	Simple median	602	0.160444	0.172331	0.351842
G_Dorea_RNT	total drinks of alcohol per month	alcohol	Weighted median	602	0.483598	0.248133	0.0513019
G_Dorea_RNT	total drinks of alcohol per month	alcohol	Penalised weighted median	602	0.48361	0.241252	0.0450074
G_Dorea_RNT	total drinks of alcohol per month	alcohol	Inverse variance weighted	602	0.167918	0.116153	0.148272
G_Dorea_RNT	total drinks of alcohol per month	alcohol	IVW radial	602	0.167918	0.116153	0.148273
G_Dorea_RNT	total drinks of alcohol per month	alcohol	Inverse variance weighted (multiplicative random effects)	602	0.167918	0.116153	0.148272
G_Dorea_RNT	total drinks of alcohol per month	alcohol	Inverse variance weighted (fixed effects)	602	0.167918	0.114191	0.141426
G_Dorea_RNT	total drinks of alcohol per month	alcohol	Simple mode	602	0.415471	0.652937	0.524815
G_Dorea_RNT	total drinks of alcohol per month	alcohol	Weighted mode	602	0.485129	0.32853	0.14029
G_Dorea_RNT	total drinks of alcohol per month	alcohol	Weighted mode (NOME)	602	0.485129	0.332909	0.145572
G_Dorea_RNT	total drinks of alcohol per month	alcohol	Simple mode (NOME)	602	0.415471	0.678558	0.54058
G_Dorea_RNT	total drinks of alcohol per month	alcohol	Robust adjusted profile score (RAPS)	602	0.148457	0.121858	0.22312
G_Dorea_RNT	total drinks of alcohol per month	alcohol	Sign concordance test	602	0.0365449	NA	0.392073
G_Dorea_RNT	total drinks of alcohol per month	alcohol	Unweighted regression	602	0.109616	1.98787	0.956025
G_Eisenbergiella_RNT	total drinks of alcohol per month	alcohol	Maximum likelihood	602	-0.65644	0.271285	0.0155316
G_Eisenbergiella_RNT	total drinks of alcohol per month	alcohol	MR Egger	602	-0.330837	0.580701	0.569081
G_Eisenbergiella_RNT	total drinks of alcohol per month	alcohol	MR Egger (bootstrap)	602	-0.468612	0.585674	0.21
G_Eisenbergiella_RNT	total drinks of alcohol per month	alcohol	Simple median	602	-0.457303	0.405529	0.259459
G_Eisenbergiella_RNT	total drinks of alcohol per month	alcohol	Weighted median	602	-0.908656	0.658442	0.167584
G_Eisenbergiella_RNT	total drinks of alcohol per month	alcohol	Penalised weighted median	602	-0.908907	0.694547	0.190659
G_Eisenbergiella_RNT	total drinks of alcohol per month	alcohol	Inverse variance weighted	602	-0.674815	0.266513	0.0113408
G_Eisenbergiella_RNT	total drinks of alcohol per month	alcohol	IVW radial	602	-0.674793	0.256242	0.00845289
G_Eisenbergiella_RNT	total drinks of alcohol per month	alcohol	Inverse variance weighted (multiplicative random effects)	602	-0.674815	0.256236	0.00844928
G_Eisenbergiella_RNT	total drinks of alcohol per month	alcohol	Inverse variance weighted (fixed effects)	602	-0.674815	0.266513	0.0113408
G_Eisenbergiella_RNT	total drinks of alcohol per month	alcohol	Simple mode	602	0.402713	1.60701	0.802211
G_Eisenbergiella_RNT	total drinks of alcohol per month	alcohol	Weighted mode	602	-0.538795	0.673699	0.424167
G_Eisenbergiella_RNT	total drinks of alcohol per month	alcohol	Weighted mode (NOME)	602	-0.538795	0.706367	0.4459
G_Eisenbergiella_RNT	total drinks of alcohol per month	alcohol	Simple mode (NOME)	602	0.402713	1.66676	0.809161
G_Eisenbergiella_RNT	total drinks of alcohol per month	alcohol	Robust adjusted profile score (RAPS)	602	-0.650083	0.284482	0.0223041
G_Eisenbergiella_RNT	total drinks of alcohol per month	alcohol	Sign concordance test	602	-0.0531561	NA	0.206385
G_Eisenbergiella_RNT	total drinks of alcohol per month	alcohol	Unweighted regression	602	-0.554357	1.98787	0.780345
G_Escherichia_Shigella_RNT	total drinks of alcohol per month	alcohol	Maximum likelihood	602	-0.0447762	0.161298	0.781319
G_Escherichia_Shigella_RNT	total drinks of alcohol per month	alcohol	MR Egger	602	0.0773603	0.366749	0.833009
G_Escherichia_Shigella_RNT	total drinks of alcohol per month	alcohol	MR Egger (bootstrap)	602	-0.0721153	0.342318	0.427
G_Escherichia_Shigella_RNT	total drinks of alcohol per month	alcohol	Simple median	602	-0.140887	0.249186	0.57181
G_Escherichia_Shigella_RNT	total drinks of alcohol per month	alcohol	Weighted median	602	-0.104051	0.396582	0.793037
G_Escherichia_Shigella_RNT	total drinks of alcohol per month	alcohol	Penalised weighted median	602	-0.104126	0.412624	0.80077
G_Escherichia_Shigella_RNT	total drinks of alcohol per month	alcohol	Inverse variance weighted	602	-0.0447762	0.159389	0.778769
G_Escherichia_Shigella_RNT	total drinks of alcohol per month	alcohol	IVW radial	602	-0.0447762	0.159389	0.778769
G_Escherichia_Shigella_RNT	total drinks of alcohol per month	alcohol	Inverse variance weighted (multiplicative random effects)	602	-0.0447762	0.159389	0.778769
G_Escherichia_Shigella_RNT	total drinks of alcohol per month	alcohol	Inverse variance weighted (fixed effects)	602	-0.0447762	0.158096	0.777007
G_Escherichia_Shigella_RNT	total drinks of alcohol per month	alcohol	Simple mode	602	-0.191379	0.933126	0.837568
G_Escherichia_Shigella_RNT	total drinks of alcohol per month	alcohol	Weighted mode	602	-0.124289	0.4485	0.781782
G_Escherichia_Shigella_RNT	total drinks of alcohol per month	alcohol	Weighted mode (NOME)	602	-0.124289	0.430481	0.772894
G_Escherichia_Shigella_RNT	total drinks of alcohol per month	alcohol	Simple mode (NOME)	602	-0.191379	0.984937	0.846002
G_Escherichia_Shigella_RNT	total drinks of alcohol per month	alcohol	Robust adjusted profile score (RAPS)	602	-0.0696841	0.173991	0.688785
G_Escherichia_Shigella_RNT	total drinks of alcohol per month	alcohol	Sign concordance test	602	-0.0398671	NA	0.348556
G_Escherichia_Shigella_RNT	total drinks of alcohol per month	alcohol	Unweighted regression	602	0.0469434	1.98787	0.98116
G_Faecalibacterium_RNT	total drinks of alcohol per month	alcohol	Maximum likelihood	602	-0.0878564	0.119132	0.460837
G_Faecalibacterium_RNT	total drinks of alcohol per month	alcohol	MR Egger	602	-0.161883	0.273769	0.554534
G_Faecalibacterium_RNT	total drinks of alcohol per month	alcohol	MR Egger (bootstrap)	602	-0.25979	0.254027	0.154
G_Faecalibacterium_RNT	total drinks of alcohol per month	alcohol	Simple median	602	-0.170497	0.177049	0.335551
G_Faecalibacterium_RNT	total drinks of alcohol per month	alcohol	Weighted median	602	-0.113072	0.268729	0.673928
G_Faecalibacterium_RNT	total drinks of alcohol per month	alcohol	Penalised weighted median	602	-0.121455	0.259241	0.639424
G_Faecalibacterium_RNT	total drinks of alcohol per month	alcohol	Inverse variance weighted	602	-0.0916024	0.117606	0.436042
G_Faecalibacterium_RNT	total drinks of alcohol per month	alcohol	IVW radial	602	-0.0916034	0.117606	0.436037
G_Faecalibacterium_RNT	total drinks of alcohol per month	alcohol	Inverse variance weighted (multiplicative random effects)	602	-0.0916024	0.117606	0.436042
G_Faecalibacterium_RNT	total drinks of alcohol per month	alcohol	Inverse variance weighted (fixed effects)	602	-0.0916024	0.116785	0.432823
G_Faecalibacterium_RNT	total drinks of alcohol per month	alcohol	Simple mode	602	-0.409126	0.682556	0.549131
G_Faecalibacterium_RNT	total drinks of alcohol per month	alcohol	Weighted mode	602	-0.216715	0.280529	0.440109
G_Faecalibacterium_RNT	total drinks of alcohol per month	alcohol	Weighted mode (NOME)	602	-0.216715	0.310988	0.486161
G_Faecalibacterium_RNT	total drinks of alcohol per month	alcohol	Simple mode (NOME)	602	-0.409126	0.658104	0.534392
G_Faecalibacterium_RNT	total drinks of alcohol per month	alcohol	Robust adjusted profile score (RAPS)	602	-0.120556	0.124625	0.333371
G_Faecalibacterium_RNT	total drinks of alcohol per month	alcohol	Sign concordance test	602	-0.0598007	NA	0.153667
G_Faecalibacterium_RNT	total drinks of alcohol per month	alcohol	Unweighted regression	602	-0.00189018	1.98787	0.999241
G_Faecalitalea_RNT	total drinks of alcohol per month	alcohol	Maximum likelihood	602	-0.240609	0.247612	0.33119
G_Faecalitalea_RNT	total drinks of alcohol per month	alcohol	MR Egger	602	-0.63754	0.577597	0.270131
G_Faecalitalea_RNT	total drinks of alcohol per month	alcohol	MR Egger (bootstrap)	602	-0.0740312	0.558183	0.461
G_Faecalitalea_RNT	total drinks of alcohol per month	alcohol	Simple median	602	-0.42613	0.356597	0.232091
G_Faecalitalea_RNT	total drinks of alcohol per month	alcohol	Weighted median	602	-0.543872	0.468778	0.245971
G_Faecalitalea_RNT	total drinks of alcohol per month	alcohol	Penalised weighted median	602	-0.556711	0.475808	0.241988
G_Faecalitalea_RNT	total drinks of alcohol per month	alcohol	Inverse variance weighted	602	-0.247054	0.242724	0.308754
G_Faecalitalea_RNT	total drinks of alcohol per month	alcohol	IVW radial	602	-0.247054	0.242217	0.307743
G_Faecalitalea_RNT	total drinks of alcohol per month	alcohol	Inverse variance weighted (multiplicative random effects)	602	-0.247054	0.242217	0.307742
G_Faecalitalea_RNT	total drinks of alcohol per month	alcohol	Inverse variance weighted (fixed effects)	602	-0.247054	0.242724	0.308754
G_Faecalitalea_RNT	total drinks of alcohol per month	alcohol	Simple mode	602	-0.743792	1.34995	0.581854
G_Faecalitalea_RNT	total drinks of alcohol per month	alcohol	Weighted mode	602	-0.984426	0.723376	0.174062
G_Faecalitalea_RNT	total drinks of alcohol per month	alcohol	Weighted mode (NOME)	602	-0.984426	0.665416	0.139554
G_Faecalitalea_RNT	total drinks of alcohol per month	alcohol	Simple mode (NOME)	602	-0.743792	1.32455	0.574637
G_Faecalitalea_RNT	total drinks of alcohol per month	alcohol	Robust adjusted profile score (RAPS)	602	-0.34472	0.259223	0.183577
G_Faecalitalea_RNT	total drinks of alcohol per month	alcohol	Sign concordance test	602	-0.0431894	NA	0.308237
G_Faecalitalea_RNT	total drinks of alcohol per month	alcohol	Unweighted regression	602	-0.504164	1.98787	0.799789
G_Fusicatenibacter_RNT	total drinks of alcohol per month	alcohol	Maximum likelihood	602	-0.145536	0.116672	0.21225
G_Fusicatenibacter_RNT	total drinks of alcohol per month	alcohol	MR Egger	602	-0.0638664	0.267327	0.811259
G_Fusicatenibacter_RNT	total drinks of alcohol per month	alcohol	MR Egger (bootstrap)	602	-0.352707	0.258718	0.078
G_Fusicatenibacter_RNT	total drinks of alcohol per month	alcohol	Simple median	602	0.00394117	0.182346	0.982756
G_Fusicatenibacter_RNT	total drinks of alcohol per month	alcohol	Weighted median	602	-0.365106	0.22823	0.109659
G_Fusicatenibacter_RNT	total drinks of alcohol per month	alcohol	Penalised weighted median	602	-0.414804	0.232147	0.0739674
G_Fusicatenibacter_RNT	total drinks of alcohol per month	alcohol	Inverse variance weighted	602	-0.145912	0.114949	0.204311
G_Fusicatenibacter_RNT	total drinks of alcohol per month	alcohol	IVW radial	602	-0.145911	0.114949	0.204313
G_Fusicatenibacter_RNT	total drinks of alcohol per month	alcohol	Inverse variance weighted (multiplicative random effects)	602	-0.145912	0.114949	0.204311
G_Fusicatenibacter_RNT	total drinks of alcohol per month	alcohol	Inverse variance weighted (fixed effects)	602	-0.145912	0.114371	0.202034
G_Fusicatenibacter_RNT	total drinks of alcohol per month	alcohol	Simple mode	602	0.155169	0.700273	0.824714
G_Fusicatenibacter_RNT	total drinks of alcohol per month	alcohol	Weighted mode	602	-0.533792	0.305776	0.0813751
G_Fusicatenibacter_RNT	total drinks of alcohol per month	alcohol	Weighted mode (NOME)	602	-0.533792	0.321205	0.0970658
G_Fusicatenibacter_RNT	total drinks of alcohol per month	alcohol	Simple mode (NOME)	602	0.155169	0.727229	0.831111
G_Fusicatenibacter_RNT	total drinks of alcohol per month	alcohol	Robust adjusted profile score (RAPS)	602	-0.130038	0.122046	0.286658
G_Fusicatenibacter_RNT	total drinks of alcohol per month	alcohol	Sign concordance test	602	0	NA	1
G_Fusicatenibacter_RNT	total drinks of alcohol per month	alcohol	Unweighted regression	602	-0.10384	1.98787	0.95834
G_Gemmiger_RNT	total drinks of alcohol per month	alcohol	Maximum likelihood	602	-0.0264206	0.125402	0.833132
G_Gemmiger_RNT	total drinks of alcohol per month	alcohol	MR Egger	602	0.193718	0.285273	0.497362
G_Gemmiger_RNT	total drinks of alcohol per month	alcohol	MR Egger (bootstrap)	602	-0.0755584	0.27505	0.406
G_Gemmiger_RNT	total drinks of alcohol per month	alcohol	Simple median	602	0.0751958	0.19143	0.694458
G_Gemmiger_RNT	total drinks of alcohol per month	alcohol	Weighted median	602	-0.0684577	0.293071	0.815305
G_Gemmiger_RNT	total drinks of alcohol per month	alcohol	Penalised weighted median	602	-0.0680635	0.304512	0.823134
G_Gemmiger_RNT	total drinks of alcohol per month	alcohol	Inverse variance weighted	602	-0.0264206	0.123078	0.830028
G_Gemmiger_RNT	total drinks of alcohol per month	alcohol	IVW radial	602	-0.0264206	0.120619	0.826618
G_Gemmiger_RNT	total drinks of alcohol per month	alcohol	Inverse variance weighted (multiplicative random effects)	602	-0.0264206	0.120619	0.826618
G_Gemmiger_RNT	total drinks of alcohol per month	alcohol	Inverse variance weighted (fixed effects)	602	-0.0264206	0.123078	0.830028
G_Gemmiger_RNT	total drinks of alcohol per month	alcohol	Simple mode	602	0.107687	0.707693	0.879106
G_Gemmiger_RNT	total drinks of alcohol per month	alcohol	Weighted mode	602	-0.0104088	0.363825	0.977186
G_Gemmiger_RNT	total drinks of alcohol per month	alcohol	Weighted mode (NOME)	602	-0.0104088	0.339634	0.975561
G_Gemmiger_RNT	total drinks of alcohol per month	alcohol	Simple mode (NOME)	602	0.107687	0.739258	0.884231
G_Gemmiger_RNT	total drinks of alcohol per month	alcohol	Robust adjusted profile score (RAPS)	602	-0.00510648	0.131483	0.96902
G_Gemmiger_RNT	total drinks of alcohol per month	alcohol	Sign concordance test	602	0.0299003	NA	0.488424
G_Gemmiger_RNT	total drinks of alcohol per month	alcohol	Unweighted regression	602	-0.0367624	1.98787	0.985245
G_Hespellia_RNT	total drinks of alcohol per month	alcohol	Maximum likelihood	602	-0.0464006	0.134639	0.730373
G_Hespellia_RNT	total drinks of alcohol per month	alcohol	MR Egger	602	0.344271	0.30332	0.256824
G_Hespellia_RNT	total drinks of alcohol per month	alcohol	MR Egger (bootstrap)	602	-0.269632	0.293497	0.189
G_Hespellia_RNT	total drinks of alcohol per month	alcohol	Simple median	602	0.110218	0.206173	0.592934
G_Hespellia_RNT	total drinks of alcohol per month	alcohol	Weighted median	602	0.279329	0.315664	0.376215
G_Hespellia_RNT	total drinks of alcohol per month	alcohol	Penalised weighted median	602	0.27946	0.3036	0.357317
G_Hespellia_RNT	total drinks of alcohol per month	alcohol	Inverse variance weighted	602	-0.0464006	0.132232	0.725661
G_Hespellia_RNT	total drinks of alcohol per month	alcohol	IVW radial	602	-0.0464006	0.132232	0.725661
G_Hespellia_RNT	total drinks of alcohol per month	alcohol	Inverse variance weighted (multiplicative random effects)	602	-0.0464006	0.132232	0.725661
G_Hespellia_RNT	total drinks of alcohol per month	alcohol	Inverse variance weighted (fixed effects)	602	-0.0464006	0.132022	0.725243
G_Hespellia_RNT	total drinks of alcohol per month	alcohol	Simple mode	602	0.416664	0.785341	0.595925
G_Hespellia_RNT	total drinks of alcohol per month	alcohol	Weighted mode	602	0.304535	0.351468	0.38658
G_Hespellia_RNT	total drinks of alcohol per month	alcohol	Weighted mode (NOME)	602	0.304535	0.376596	0.419035
G_Hespellia_RNT	total drinks of alcohol per month	alcohol	Simple mode (NOME)	602	0.416664	0.818272	0.610799
G_Hespellia_RNT	total drinks of alcohol per month	alcohol	Robust adjusted profile score (RAPS)	602	-0.0296637	0.140865	0.833214
G_Hespellia_RNT	total drinks of alcohol per month	alcohol	Sign concordance test	602	0.0265781	NA	0.541
G_Hespellia_RNT	total drinks of alcohol per month	alcohol	Unweighted regression	602	0.294864	1.98787	0.882081
G_Holdemanella_RNT	total drinks of alcohol per month	alcohol	Maximum likelihood	602	-0.0712953	0.189267	0.706403
G_Holdemanella_RNT	total drinks of alcohol per month	alcohol	MR Egger	602	0.117107	0.428574	0.784757
G_Holdemanella_RNT	total drinks of alcohol per month	alcohol	MR Egger (bootstrap)	602	0.0689553	0.423524	0.429
G_Holdemanella_RNT	total drinks of alcohol per month	alcohol	Simple median	602	-0.108524	0.27708	0.695302
G_Holdemanella_RNT	total drinks of alcohol per month	alcohol	Weighted median	602	-0.283647	0.437353	0.516628
G_Holdemanella_RNT	total drinks of alcohol per month	alcohol	Penalised weighted median	602	-0.288589	0.442943	0.514707
G_Holdemanella_RNT	total drinks of alcohol per month	alcohol	Inverse variance weighted	602	-0.0712953	0.185931	0.701386
G_Holdemanella_RNT	total drinks of alcohol per month	alcohol	IVW radial	602	-0.0712955	0.178504	0.689594
G_Holdemanella_RNT	total drinks of alcohol per month	alcohol	Inverse variance weighted (multiplicative random effects)	602	-0.0712953	0.178504	0.689594
G_Holdemanella_RNT	total drinks of alcohol per month	alcohol	Inverse variance weighted (fixed effects)	602	-0.0712953	0.185931	0.701386
G_Holdemanella_RNT	total drinks of alcohol per month	alcohol	Simple mode	602	0.27053	1.04257	0.79535
G_Holdemanella_RNT	total drinks of alcohol per month	alcohol	Weighted mode	602	-0.0386531	0.468269	0.934241
G_Holdemanella_RNT	total drinks of alcohol per month	alcohol	Weighted mode (NOME)	602	-0.0386531	0.503396	0.93882
G_Holdemanella_RNT	total drinks of alcohol per month	alcohol	Simple mode (NOME)	602	0.27053	1.0133	0.789578
G_Holdemanella_RNT	total drinks of alcohol per month	alcohol	Robust adjusted profile score (RAPS)	602	-0.0904423	0.198768	0.649098
G_Holdemanella_RNT	total drinks of alcohol per month	alcohol	Sign concordance test	602	-0.0265781	NA	0.541
G_Holdemanella_RNT	total drinks of alcohol per month	alcohol	Unweighted regression	602	-0.152467	1.98787	0.938863
G_Intestinibacter_RNT	total drinks of alcohol per month	alcohol	Maximum likelihood	602	-0.0142728	0.146989	0.922646
G_Intestinibacter_RNT	total drinks of alcohol per month	alcohol	MR Egger	602	-0.501305	0.34149	0.14263
G_Intestinibacter_RNT	total drinks of alcohol per month	alcohol	MR Egger (bootstrap)	602	0.278858	0.332045	0.208
G_Intestinibacter_RNT	total drinks of alcohol per month	alcohol	Simple median	602	0.0114835	0.224557	0.959215
G_Intestinibacter_RNT	total drinks of alcohol per month	alcohol	Weighted median	602	-0.0247047	0.373374	0.947246
G_Intestinibacter_RNT	total drinks of alcohol per month	alcohol	Penalised weighted median	602	-0.0246565	0.37664	0.947804
G_Intestinibacter_RNT	total drinks of alcohol per month	alcohol	Inverse variance weighted	602	-0.0142728	0.146729	0.922509
G_Intestinibacter_RNT	total drinks of alcohol per month	alcohol	IVW radial	602	-0.0142728	0.146729	0.922509
G_Intestinibacter_RNT	total drinks of alcohol per month	alcohol	Inverse variance weighted (multiplicative random effects)	602	-0.0142728	0.146729	0.922509
G_Intestinibacter_RNT	total drinks of alcohol per month	alcohol	Inverse variance weighted (fixed effects)	602	-0.0142728	0.143975	0.921032
G_Intestinibacter_RNT	total drinks of alcohol per month	alcohol	Simple mode	602	0.512437	0.92172	0.578447
G_Intestinibacter_RNT	total drinks of alcohol per month	alcohol	Weighted mode	602	0.115583	0.43516	0.790631
G_Intestinibacter_RNT	total drinks of alcohol per month	alcohol	Weighted mode (NOME)	602	0.115583	0.404485	0.775166
G_Intestinibacter_RNT	total drinks of alcohol per month	alcohol	Simple mode (NOME)	602	0.512437	0.940931	0.586226
G_Intestinibacter_RNT	total drinks of alcohol per month	alcohol	Robust adjusted profile score (RAPS)	602	-0.0124253	0.158988	0.937707
G_Intestinibacter_RNT	total drinks of alcohol per month	alcohol	Sign concordance test	602	0.00332226	NA	0.967494
G_Intestinibacter_RNT	total drinks of alcohol per month	alcohol	Unweighted regression	602	-0.449945	1.98787	0.820933
G_Lactobacillus_RNT	total drinks of alcohol per month	alcohol	Maximum likelihood	602	0.205143	0.192296	0.286058
G_Lactobacillus_RNT	total drinks of alcohol per month	alcohol	MR Egger	602	-0.700664	0.439821	0.111671
G_Lactobacillus_RNT	total drinks of alcohol per month	alcohol	MR Egger (bootstrap)	602	0.386534	0.425806	0.186
G_Lactobacillus_RNT	total drinks of alcohol per month	alcohol	Simple median	602	0.289948	0.283746	0.306849
G_Lactobacillus_RNT	total drinks of alcohol per month	alcohol	Weighted median	602	-0.129747	0.387635	0.737841
G_Lactobacillus_RNT	total drinks of alcohol per month	alcohol	Penalised weighted median	602	-0.128142	0.388777	0.7417
G_Lactobacillus_RNT	total drinks of alcohol per month	alcohol	Inverse variance weighted	602	0.199872	0.1887	0.289507
G_Lactobacillus_RNT	total drinks of alcohol per month	alcohol	IVW radial	602	0.199871	0.1887	0.289509
G_Lactobacillus_RNT	total drinks of alcohol per month	alcohol	Inverse variance weighted (multiplicative random effects)	602	0.199872	0.1887	0.289507
G_Lactobacillus_RNT	total drinks of alcohol per month	alcohol	Inverse variance weighted (fixed effects)	602	0.199872	0.18863	0.289328
G_Lactobacillus_RNT	total drinks of alcohol per month	alcohol	Simple mode	602	0.615248	1.12279	0.583919
G_Lactobacillus_RNT	total drinks of alcohol per month	alcohol	Weighted mode	602	-0.296898	0.542961	0.58471
G_Lactobacillus_RNT	total drinks of alcohol per month	alcohol	Weighted mode (NOME)	602	-0.296898	0.537033	0.580573
G_Lactobacillus_RNT	total drinks of alcohol per month	alcohol	Simple mode (NOME)	602	0.615248	1.07979	0.569035
G_Lactobacillus_RNT	total drinks of alcohol per month	alcohol	Robust adjusted profile score (RAPS)	602	0.211456	0.201463	0.293899
G_Lactobacillus_RNT	total drinks of alcohol per month	alcohol	Sign concordance test	602	0.0431894	NA	0.308237
G_Lactobacillus_RNT	total drinks of alcohol per month	alcohol	Unweighted regression	602	-0.336722	1.98787	0.865491
G_Lactococcus_RNT	total drinks of alcohol per month	alcohol	Maximum likelihood	602	-0.497196	0.256495	0.0525716
G_Lactococcus_RNT	total drinks of alcohol per month	alcohol	MR Egger	602	0.16606	0.58973	0.778358
G_Lactococcus_RNT	total drinks of alcohol per month	alcohol	MR Egger (bootstrap)	602	-0.921774	0.566592	0.048
G_Lactococcus_RNT	total drinks of alcohol per month	alcohol	Simple median	602	-0.819303	0.39029	0.0357982
G_Lactococcus_RNT	total drinks of alcohol per month	alcohol	Weighted median	602	-3.69925e-05	0.593759	0.99995
G_Lactococcus_RNT	total drinks of alcohol per month	alcohol	Penalised weighted median	602	0.00175941	0.613905	0.997713
G_Lactococcus_RNT	total drinks of alcohol per month	alcohol	Inverse variance weighted	602	-0.509749	0.25186	0.0429765
G_Lactococcus_RNT	total drinks of alcohol per month	alcohol	IVW radial	602	-0.509756	0.240638	0.0341454
G_Lactococcus_RNT	total drinks of alcohol per month	alcohol	Inverse variance weighted (multiplicative random effects)	602	-0.509749	0.240637	0.0341471
G_Lactococcus_RNT	total drinks of alcohol per month	alcohol	Inverse variance weighted (fixed effects)	602	-0.509749	0.25186	0.0429765
G_Lactococcus_RNT	total drinks of alcohol per month	alcohol	Simple mode	602	-2.44128	1.48805	0.101407
G_Lactococcus_RNT	total drinks of alcohol per month	alcohol	Weighted mode	602	-0.168263	0.718557	0.814934
G_Lactococcus_RNT	total drinks of alcohol per month	alcohol	Weighted mode (NOME)	602	-0.168263	0.754918	0.823697
G_Lactococcus_RNT	total drinks of alcohol per month	alcohol	Simple mode (NOME)	602	-2.44128	1.4116	0.0842449
G_Lactococcus_RNT	total drinks of alcohol per month	alcohol	Robust adjusted profile score (RAPS)	602	-0.475119	0.269332	0.0777207
G_Lactococcus_RNT	total drinks of alcohol per month	alcohol	Sign concordance test	602	-0.0930233	NA	0.0249042
G_Lactococcus_RNT	total drinks of alcohol per month	alcohol	Unweighted regression	602	-0.0909836	1.98787	0.963494
G_Methanobrevibacter_RNT	total drinks of alcohol per month	alcohol	Maximum likelihood	602	-0.0791598	0.172845	0.646965
G_Methanobrevibacter_RNT	total drinks of alcohol per month	alcohol	MR Egger	602	0.130638	0.419253	0.755456
G_Methanobrevibacter_RNT	total drinks of alcohol per month	alcohol	MR Egger (bootstrap)	602	-0.17633	0.387021	0.332
G_Methanobrevibacter_RNT	total drinks of alcohol per month	alcohol	Simple median	602	-0.0589358	0.269026	0.826595
G_Methanobrevibacter_RNT	total drinks of alcohol per month	alcohol	Weighted median	602	0.167863	0.415682	0.686341
G_Methanobrevibacter_RNT	total drinks of alcohol per month	alcohol	Penalised weighted median	602	0.167656	0.425107	0.693296
G_Methanobrevibacter_RNT	total drinks of alcohol per month	alcohol	Inverse variance weighted	602	-0.0828316	0.183543	0.651778
G_Methanobrevibacter_RNT	total drinks of alcohol per month	alcohol	IVW radial	602	-0.0828318	0.183543	0.651778
G_Methanobrevibacter_RNT	total drinks of alcohol per month	alcohol	Inverse variance weighted (multiplicative random effects)	602	-0.0828316	0.183543	0.651778
G_Methanobrevibacter_RNT	total drinks of alcohol per month	alcohol	Inverse variance weighted (fixed effects)	602	-0.0828316	0.168886	0.62381
G_Methanobrevibacter_RNT	total drinks of alcohol per month	alcohol	Simple mode	602	0.450966	1.01979	0.658494
G_Methanobrevibacter_RNT	total drinks of alcohol per month	alcohol	Weighted mode	602	0.1485	0.458008	0.745877
G_Methanobrevibacter_RNT	total drinks of alcohol per month	alcohol	Weighted mode (NOME)	602	0.1485	0.449764	0.741384
G_Methanobrevibacter_RNT	total drinks of alcohol per month	alcohol	Simple mode (NOME)	602	0.450966	1.02808	0.661073
G_Methanobrevibacter_RNT	total drinks of alcohol per month	alcohol	Robust adjusted profile score (RAPS)	602	-0.10695	0.194696	0.582789
G_Methanobrevibacter_RNT	total drinks of alcohol per month	alcohol	Sign concordance test	602	-0.00996678	NA	0.838543
G_Methanobrevibacter_RNT	total drinks of alcohol per month	alcohol	Unweighted regression	602	-0.00531045	1.98787	0.997869
G_Odoribacter_RNT	total drinks of alcohol per month	alcohol	Maximum likelihood	602	-0.280303	0.118581	0.0180883
G_Odoribacter_RNT	total drinks of alcohol per month	alcohol	MR Egger	602	-0.279807	0.268972	0.298628
G_Odoribacter_RNT	total drinks of alcohol per month	alcohol	MR Egger (bootstrap)	602	0.128153	0.268202	0.328
G_Odoribacter_RNT	total drinks of alcohol per month	alcohol	Simple median	602	-0.428379	0.174513	0.0140997
G_Odoribacter_RNT	total drinks of alcohol per month	alcohol	Weighted median	602	-0.140431	0.302042	0.641974
G_Odoribacter_RNT	total drinks of alcohol per month	alcohol	Penalised weighted median	602	-0.140554	0.31132	0.651645
G_Odoribacter_RNT	total drinks of alcohol per month	alcohol	Inverse variance weighted	602	-0.281133	0.116259	0.0155994
G_Odoribacter_RNT	total drinks of alcohol per month	alcohol	IVW radial	602	-0.281137	0.115846	0.015232
G_Odoribacter_RNT	total drinks of alcohol per month	alcohol	Inverse variance weighted (multiplicative random effects)	602	-0.281133	0.115845	0.0152324
G_Odoribacter_RNT	total drinks of alcohol per month	alcohol	Inverse variance weighted (fixed effects)	602	-0.281133	0.116259	0.0155994
G_Odoribacter_RNT	total drinks of alcohol per month	alcohol	Simple mode	602	-0.774442	0.674113	0.251083
G_Odoribacter_RNT	total drinks of alcohol per month	alcohol	Weighted mode	602	-0.157819	0.33014	0.632798
G_Odoribacter_RNT	total drinks of alcohol per month	alcohol	Weighted mode (NOME)	602	-0.157819	0.354604	0.656439
G_Odoribacter_RNT	total drinks of alcohol per month	alcohol	Simple mode (NOME)	602	-0.774442	0.738959	0.295052
G_Odoribacter_RNT	total drinks of alcohol per month	alcohol	Robust adjusted profile score (RAPS)	602	-0.300565	0.124493	0.0157648
G_Odoribacter_RNT	total drinks of alcohol per month	alcohol	Sign concordance test	602	-0.116279	NA	0.00487876
G_Odoribacter_RNT	total drinks of alcohol per month	alcohol	Unweighted regression	602	-0.422177	1.98787	0.831813
G_Oscillibacter_RNT	total drinks of alcohol per month	alcohol	Maximum likelihood	602	-0.196906	0.11689	0.0920777
G_Oscillibacter_RNT	total drinks of alcohol per month	alcohol	MR Egger	602	-0.0658338	0.266881	0.805242
G_Oscillibacter_RNT	total drinks of alcohol per month	alcohol	MR Egger (bootstrap)	602	-0.288695	0.266792	0.14
G_Oscillibacter_RNT	total drinks of alcohol per month	alcohol	Simple median	602	-0.172829	0.17732	0.329725
G_Oscillibacter_RNT	total drinks of alcohol per month	alcohol	Weighted median	602	-0.0416829	0.19941	0.834424
G_Oscillibacter_RNT	total drinks of alcohol per month	alcohol	Penalised weighted median	602	-0.0409984	0.197283	0.835373
G_Oscillibacter_RNT	total drinks of alcohol per month	alcohol	Inverse variance weighted	602	-0.197587	0.114637	0.0847815
G_Oscillibacter_RNT	total drinks of alcohol per month	alcohol	IVW radial	602	-0.197586	0.114509	0.0844362
G_Oscillibacter_RNT	total drinks of alcohol per month	alcohol	Inverse variance weighted (multiplicative random effects)	602	-0.197587	0.114508	0.0844324
G_Oscillibacter_RNT	total drinks of alcohol per month	alcohol	Inverse variance weighted (fixed effects)	602	-0.197587	0.114637	0.0847815
G_Oscillibacter_RNT	total drinks of alcohol per month	alcohol	Simple mode	602	-0.0477667	0.674795	0.943591
G_Oscillibacter_RNT	total drinks of alcohol per month	alcohol	Weighted mode	602	0.188128	0.315867	0.551672
G_Oscillibacter_RNT	total drinks of alcohol per month	alcohol	Weighted mode (NOME)	602	0.188128	0.342767	0.583312
G_Oscillibacter_RNT	total drinks of alcohol per month	alcohol	Simple mode (NOME)	602	-0.0477667	0.687218	0.944609
G_Oscillibacter_RNT	total drinks of alcohol per month	alcohol	Robust adjusted profile score (RAPS)	602	-0.207824	0.122407	0.0895434
G_Oscillibacter_RNT	total drinks of alcohol per month	alcohol	Sign concordance test	602	-0.0564784	NA	0.178583
G_Oscillibacter_RNT	total drinks of alcohol per month	alcohol	Unweighted regression	602	-0.0628669	1.98787	0.974771
G_Parabacteroides_RNT	total drinks of alcohol per month	alcohol	Maximum likelihood	602	-0.213989	0.11678	0.0668901
G_Parabacteroides_RNT	total drinks of alcohol per month	alcohol	MR Egger	602	-0.0121894	0.265735	0.963429
G_Parabacteroides_RNT	total drinks of alcohol per month	alcohol	MR Egger (bootstrap)	602	-0.057587	0.25256	0.402
G_Parabacteroides_RNT	total drinks of alcohol per month	alcohol	Simple median	602	-0.356848	0.176618	0.0433374
G_Parabacteroides_RNT	total drinks of alcohol per month	alcohol	Weighted median	602	0.0591113	0.268455	0.825723
G_Parabacteroides_RNT	total drinks of alcohol per month	alcohol	Penalised weighted median	602	0.0591209	0.271526	0.827635
G_Parabacteroides_RNT	total drinks of alcohol per month	alcohol	Inverse variance weighted	602	-0.214511	0.114778	0.0616331
G_Parabacteroides_RNT	total drinks of alcohol per month	alcohol	IVW radial	602	-0.214508	0.107949	0.0469089
G_Parabacteroides_RNT	total drinks of alcohol per month	alcohol	Inverse variance weighted (multiplicative random effects)	602	-0.214511	0.107949	0.0469051
G_Parabacteroides_RNT	total drinks of alcohol per month	alcohol	Inverse variance weighted (fixed effects)	602	-0.214511	0.114778	0.0616331
G_Parabacteroides_RNT	total drinks of alcohol per month	alcohol	Simple mode	602	-0.0728964	0.644225	0.909947
G_Parabacteroides_RNT	total drinks of alcohol per month	alcohol	Weighted mode	602	0.0690583	0.318625	0.828486
G_Parabacteroides_RNT	total drinks of alcohol per month	alcohol	Weighted mode (NOME)	602	0.0690583	0.315631	0.826885
G_Parabacteroides_RNT	total drinks of alcohol per month	alcohol	Simple mode (NOME)	602	-0.0728964	0.669448	0.913326
G_Parabacteroides_RNT	total drinks of alcohol per month	alcohol	Robust adjusted profile score (RAPS)	602	-0.239411	0.122822	0.0512656
G_Parabacteroides_RNT	total drinks of alcohol per month	alcohol	Sign concordance test	602	-0.0730897	NA	0.079593
G_Parabacteroides_RNT	total drinks of alcohol per month	alcohol	Unweighted regression	602	-0.142495	1.98787	0.942855
G_Paraprevotella_RNT	total drinks of alcohol per month	alcohol	Maximum likelihood	602	-0.135267	0.184424	0.46328
G_Paraprevotella_RNT	total drinks of alcohol per month	alcohol	MR Egger	602	-0.702981	0.421497	0.0958734
G_Paraprevotella_RNT	total drinks of alcohol per month	alcohol	MR Egger (bootstrap)	602	0.230693	0.389268	0.263
G_Paraprevotella_RNT	total drinks of alcohol per month	alcohol	Simple median	602	-0.072183	0.288158	0.802202
G_Paraprevotella_RNT	total drinks of alcohol per month	alcohol	Weighted median	602	-0.358328	0.283834	0.206785
G_Paraprevotella_RNT	total drinks of alcohol per month	alcohol	Penalised weighted median	602	-0.364595	0.290641	0.209677
G_Paraprevotella_RNT	total drinks of alcohol per month	alcohol	Inverse variance weighted	602	-0.140618	0.180867	0.436882
G_Paraprevotella_RNT	total drinks of alcohol per month	alcohol	IVW radial	602	-0.140618	0.180187	0.435155
G_Paraprevotella_RNT	total drinks of alcohol per month	alcohol	Inverse variance weighted (multiplicative random effects)	602	-0.140618	0.180187	0.435154
G_Paraprevotella_RNT	total drinks of alcohol per month	alcohol	Inverse variance weighted (fixed effects)	602	-0.140618	0.180867	0.436882
G_Paraprevotella_RNT	total drinks of alcohol per month	alcohol	Simple mode	602	0.345713	1.12995	0.759746
G_Paraprevotella_RNT	total drinks of alcohol per month	alcohol	Weighted mode	602	-1.0354	0.549128	0.0598407
G_Paraprevotella_RNT	total drinks of alcohol per month	alcohol	Weighted mode (NOME)	602	-1.0354	0.520127	0.0469705
G_Paraprevotella_RNT	total drinks of alcohol per month	alcohol	Simple mode (NOME)	602	0.345713	1.11463	0.756547
G_Paraprevotella_RNT	total drinks of alcohol per month	alcohol	Robust adjusted profile score (RAPS)	602	-0.106241	0.193104	0.5822
G_Paraprevotella_RNT	total drinks of alcohol per month	alcohol	Sign concordance test	602	-0.0166113	NA	0.713792
G_Paraprevotella_RNT	total drinks of alcohol per month	alcohol	Unweighted regression	602	-0.716456	1.98787	0.718537
G_Parasutterella_RNT	total drinks of alcohol per month	alcohol	Maximum likelihood	602	0.109166	0.135142	0.419213
G_Parasutterella_RNT	total drinks of alcohol per month	alcohol	MR Egger	602	0.186749	0.305846	0.541696
G_Parasutterella_RNT	total drinks of alcohol per month	alcohol	MR Egger (bootstrap)	602	0.00203841	0.295805	0.504
G_Parasutterella_RNT	total drinks of alcohol per month	alcohol	Simple median	602	-0.00772966	0.202374	0.969532
G_Parasutterella_RNT	total drinks of alcohol per month	alcohol	Weighted median	602	-0.11656	0.342586	0.733679
G_Parasutterella_RNT	total drinks of alcohol per month	alcohol	Penalised weighted median	602	-0.119009	0.361265	0.741837
G_Parasutterella_RNT	total drinks of alcohol per month	alcohol	Inverse variance weighted	602	0.104489	0.132624	0.430779
G_Parasutterella_RNT	total drinks of alcohol per month	alcohol	IVW radial	602	0.104489	0.130278	0.422529
G_Parasutterella_RNT	total drinks of alcohol per month	alcohol	Inverse variance weighted (multiplicative random effects)	602	0.104489	0.130278	0.422528
G_Parasutterella_RNT	total drinks of alcohol per month	alcohol	Inverse variance weighted (fixed effects)	602	0.104489	0.132624	0.430779
G_Parasutterella_RNT	total drinks of alcohol per month	alcohol	Simple mode	602	-0.625984	0.880159	0.477226
G_Parasutterella_RNT	total drinks of alcohol per month	alcohol	Weighted mode	602	-0.241704	0.401921	0.547819
G_Parasutterella_RNT	total drinks of alcohol per month	alcohol	Weighted mode (NOME)	602	-0.241704	0.416786	0.562183
G_Parasutterella_RNT	total drinks of alcohol per month	alcohol	Simple mode (NOME)	602	-0.625984	0.871412	0.472817
G_Parasutterella_RNT	total drinks of alcohol per month	alcohol	Robust adjusted profile score (RAPS)	602	0.0669598	0.141647	0.63641
G_Parasutterella_RNT	total drinks of alcohol per month	alcohol	Sign concordance test	602	-0.00332226	NA	0.967494
G_Parasutterella_RNT	total drinks of alcohol per month	alcohol	Unweighted regression	602	0.12634	1.98787	0.949324
G_Phascolarctobacterium_RNT	total drinks of alcohol per month	alcohol	Maximum likelihood	602	-0.0201319	0.149409	0.892814
G_Phascolarctobacterium_RNT	total drinks of alcohol per month	alcohol	MR Egger	602	0.21484	0.335014	0.521582
G_Phascolarctobacterium_RNT	total drinks of alcohol per month	alcohol	MR Egger (bootstrap)	602	0.060635	0.32591	0.432
G_Phascolarctobacterium_RNT	total drinks of alcohol per month	alcohol	Simple median	602	-0.125481	0.224501	0.576208
G_Phascolarctobacterium_RNT	total drinks of alcohol per month	alcohol	Weighted median	602	-0.22033	0.367737	0.549073
G_Phascolarctobacterium_RNT	total drinks of alcohol per month	alcohol	Penalised weighted median	602	-0.220423	0.362454	0.543095
G_Phascolarctobacterium_RNT	total drinks of alcohol per month	alcohol	Inverse variance weighted	602	-0.0201319	0.146663	0.89082
G_Phascolarctobacterium_RNT	total drinks of alcohol per month	alcohol	IVW radial	602	-0.0201319	0.143778	0.888643
G_Phascolarctobacterium_RNT	total drinks of alcohol per month	alcohol	Inverse variance weighted (multiplicative random effects)	602	-0.0201319	0.143778	0.888644
G_Phascolarctobacterium_RNT	total drinks of alcohol per month	alcohol	Inverse variance weighted (fixed effects)	602	-0.0201319	0.146663	0.89082
G_Phascolarctobacterium_RNT	total drinks of alcohol per month	alcohol	Simple mode	602	-0.170725	0.860854	0.842861
G_Phascolarctobacterium_RNT	total drinks of alcohol per month	alcohol	Weighted mode	602	-0.106714	0.399212	0.78932
G_Phascolarctobacterium_RNT	total drinks of alcohol per month	alcohol	Weighted mode (NOME)	602	-0.106714	0.388277	0.783533
G_Phascolarctobacterium_RNT	total drinks of alcohol per month	alcohol	Simple mode (NOME)	602	-0.170725	0.860944	0.842877
G_Phascolarctobacterium_RNT	total drinks of alcohol per month	alcohol	Robust adjusted profile score (RAPS)	602	-0.0437471	0.156636	0.780022
G_Phascolarctobacterium_RNT	total drinks of alcohol per month	alcohol	Sign concordance test	602	-0.0265781	NA	0.541
G_Phascolarctobacterium_RNT	total drinks of alcohol per month	alcohol	Unweighted regression	602	-0.0663667	1.98787	0.973367
G_Prevotella_RNT	total drinks of alcohol per month	alcohol	Maximum likelihood	602	0.150145	0.153511	0.32804
G_Prevotella_RNT	total drinks of alcohol per month	alcohol	MR Egger	602	-0.0244933	0.354944	0.945008
G_Prevotella_RNT	total drinks of alcohol per month	alcohol	MR Egger (bootstrap)	602	0.474113	0.342399	0.082
G_Prevotella_RNT	total drinks of alcohol per month	alcohol	Simple median	602	0.30575	0.235897	0.194934
G_Prevotella_RNT	total drinks of alcohol per month	alcohol	Weighted median	602	-0.21624	0.269223	0.42186
G_Prevotella_RNT	total drinks of alcohol per month	alcohol	Penalised weighted median	602	-0.261444	0.274362	0.340633
G_Prevotella_RNT	total drinks of alcohol per month	alcohol	Inverse variance weighted	602	0.145476	0.150544	0.333875
G_Prevotella_RNT	total drinks of alcohol per month	alcohol	IVW radial	602	0.145477	0.149538	0.330634
G_Prevotella_RNT	total drinks of alcohol per month	alcohol	Inverse variance weighted (multiplicative random effects)	602	0.145476	0.149538	0.330635
G_Prevotella_RNT	total drinks of alcohol per month	alcohol	Inverse variance weighted (fixed effects)	602	0.145476	0.150544	0.333875
G_Prevotella_RNT	total drinks of alcohol per month	alcohol	Simple mode	602	0.602565	0.918373	0.511996
G_Prevotella_RNT	total drinks of alcohol per month	alcohol	Weighted mode	602	-0.430848	0.420129	0.305533
G_Prevotella_RNT	total drinks of alcohol per month	alcohol	Weighted mode (NOME)	602	-0.430848	0.434814	0.322142
G_Prevotella_RNT	total drinks of alcohol per month	alcohol	Simple mode (NOME)	602	0.602565	0.965323	0.532726
G_Prevotella_RNT	total drinks of alcohol per month	alcohol	Robust adjusted profile score (RAPS)	602	0.123405	0.160767	0.442723
G_Prevotella_RNT	total drinks of alcohol per month	alcohol	Sign concordance test	602	0.0498339	NA	0.237199
G_Prevotella_RNT	total drinks of alcohol per month	alcohol	Unweighted regression	602	0.0613173	1.98787	0.975393
G_Roseburia_RNT	total drinks of alcohol per month	alcohol	Maximum likelihood	602	0.185294	0.117932	0.116136
G_Roseburia_RNT	total drinks of alcohol per month	alcohol	MR Egger	602	0.177976	0.279076	0.523891
G_Roseburia_RNT	total drinks of alcohol per month	alcohol	MR Egger (bootstrap)	602	0.311209	0.263604	0.121
G_Roseburia_RNT	total drinks of alcohol per month	alcohol	Simple median	602	0.128137	0.179273	0.474756
G_Roseburia_RNT	total drinks of alcohol per month	alcohol	Weighted median	602	0.293894	0.285727	0.303676
G_Roseburia_RNT	total drinks of alcohol per month	alcohol	Penalised weighted median	602	0.294328	0.291046	0.311884
G_Roseburia_RNT	total drinks of alcohol per month	alcohol	Inverse variance weighted	602	0.18185	0.119798	0.12902
G_Roseburia_RNT	total drinks of alcohol per month	alcohol	IVW radial	602	0.181847	0.119798	0.129029
G_Roseburia_RNT	total drinks of alcohol per month	alcohol	Inverse variance weighted (multiplicative random effects)	602	0.18185	0.119798	0.12902
G_Roseburia_RNT	total drinks of alcohol per month	alcohol	Inverse variance weighted (fixed effects)	602	0.18185	0.115428	0.115155
G_Roseburia_RNT	total drinks of alcohol per month	alcohol	Simple mode	602	0.0321002	0.677359	0.962218
G_Roseburia_RNT	total drinks of alcohol per month	alcohol	Weighted mode	602	0.269339	0.310632	0.38625
G_Roseburia_RNT	total drinks of alcohol per month	alcohol	Weighted mode (NOME)	602	0.269339	0.307461	0.381375
G_Roseburia_RNT	total drinks of alcohol per month	alcohol	Simple mode (NOME)	602	0.0321002	0.67506	0.962089
G_Roseburia_RNT	total drinks of alcohol per month	alcohol	Robust adjusted profile score (RAPS)	602	0.192937	0.126744	0.127946
G_Roseburia_RNT	total drinks of alcohol per month	alcohol	Sign concordance test	602	0.0365449	NA	0.392073
G_Roseburia_RNT	total drinks of alcohol per month	alcohol	Unweighted regression	602	0.0709657	1.98787	0.971522
G_Ruminococcus_RNT	total drinks of alcohol per month	alcohol	Maximum likelihood	602	-0.0991696	0.122305	0.417458
G_Ruminococcus_RNT	total drinks of alcohol per month	alcohol	MR Egger	602	0.155518	0.279443	0.578058
G_Ruminococcus_RNT	total drinks of alcohol per month	alcohol	MR Egger (bootstrap)	602	-0.390447	0.261704	0.065
G_Ruminococcus_RNT	total drinks of alcohol per month	alcohol	Simple median	602	-0.147751	0.182465	0.418085
G_Ruminococcus_RNT	total drinks of alcohol per month	alcohol	Weighted median	602	0.0214621	0.235735	0.927458
G_Ruminococcus_RNT	total drinks of alcohol per month	alcohol	Penalised weighted median	602	0.047412	0.23152	0.837739
G_Ruminococcus_RNT	total drinks of alcohol per month	alcohol	Inverse variance weighted	602	-0.103291	0.120063	0.38962
G_Ruminococcus_RNT	total drinks of alcohol per month	alcohol	IVW radial	602	-0.103291	0.116821	0.376598
G_Ruminococcus_RNT	total drinks of alcohol per month	alcohol	Inverse variance weighted (multiplicative random effects)	602	-0.103291	0.116821	0.376598
G_Ruminococcus_RNT	total drinks of alcohol per month	alcohol	Inverse variance weighted (fixed effects)	602	-0.103291	0.120063	0.38962
G_Ruminococcus_RNT	total drinks of alcohol per month	alcohol	Simple mode	602	-0.629247	0.721016	0.383163
G_Ruminococcus_RNT	total drinks of alcohol per month	alcohol	Weighted mode	602	0.0507345	0.331132	0.87828
G_Ruminococcus_RNT	total drinks of alcohol per month	alcohol	Weighted mode (NOME)	602	0.0507345	0.336117	0.880072
G_Ruminococcus_RNT	total drinks of alcohol per month	alcohol	Simple mode (NOME)	602	-0.629247	0.693328	0.364467
G_Ruminococcus_RNT	total drinks of alcohol per month	alcohol	Robust adjusted profile score (RAPS)	602	-0.084887	0.128307	0.508232
G_Ruminococcus_RNT	total drinks of alcohol per month	alcohol	Sign concordance test	602	-0.0398671	NA	0.348556
G_Ruminococcus_RNT	total drinks of alcohol per month	alcohol	Unweighted regression	602	-0.110956	1.98787	0.955488
G_Ruminococcus2_RNT	total drinks of alcohol per month	alcohol	Maximum likelihood	602	0.0646688	0.117437	0.58186
G_Ruminococcus2_RNT	total drinks of alcohol per month	alcohol	MR Egger	602	0.301645	0.276766	0.276199
G_Ruminococcus2_RNT	total drinks of alcohol per month	alcohol	MR Egger (bootstrap)	602	0.197673	0.257418	0.23
G_Ruminococcus2_RNT	total drinks of alcohol per month	alcohol	Simple median	602	-0.0626526	0.180345	0.728288
G_Ruminococcus2_RNT	total drinks of alcohol per month	alcohol	Weighted median	602	0.418987	0.234535	0.0740242
G_Ruminococcus2_RNT	total drinks of alcohol per month	alcohol	Penalised weighted median	602	0.450775	0.242006	0.0625098
G_Ruminococcus2_RNT	total drinks of alcohol per month	alcohol	Inverse variance weighted	602	0.0603251	0.11926	0.612976
G_Ruminococcus2_RNT	total drinks of alcohol per month	alcohol	IVW radial	602	0.0603251	0.11926	0.612976
G_Ruminococcus2_RNT	total drinks of alcohol per month	alcohol	Inverse variance weighted (multiplicative random effects)	602	0.0603251	0.11926	0.612976
G_Ruminococcus2_RNT	total drinks of alcohol per month	alcohol	Inverse variance weighted (fixed effects)	602	0.0603251	0.114984	0.599835
G_Ruminococcus2_RNT	total drinks of alcohol per month	alcohol	Simple mode	602	0.287007	0.632803	0.650318
G_Ruminococcus2_RNT	total drinks of alcohol per month	alcohol	Weighted mode	602	0.531269	0.296749	0.0739096
G_Ruminococcus2_RNT	total drinks of alcohol per month	alcohol	Weighted mode (NOME)	602	0.531269	0.296435	0.0736048
G_Ruminococcus2_RNT	total drinks of alcohol per month	alcohol	Simple mode (NOME)	602	0.287007	0.714486	0.68805
G_Ruminococcus2_RNT	total drinks of alcohol per month	alcohol	Robust adjusted profile score (RAPS)	602	0.060877	0.129051	0.637121
G_Ruminococcus2_RNT	total drinks of alcohol per month	alcohol	Sign concordance test	602	-0.0265781	NA	0.541
G_Ruminococcus2_RNT	total drinks of alcohol per month	alcohol	Unweighted regression	602	0.0591934	1.98787	0.976245
G_Senegalimassilia_RNT	total drinks of alcohol per month	alcohol	Maximum likelihood	602	0.260675	0.170647	0.12662
G_Senegalimassilia_RNT	total drinks of alcohol per month	alcohol	MR Egger	602	-0.0203426	0.389641	0.95838
G_Senegalimassilia_RNT	total drinks of alcohol per month	alcohol	MR Egger (bootstrap)	602	-0.180299	0.376372	0.328
G_Senegalimassilia_RNT	total drinks of alcohol per month	alcohol	Simple median	602	0.349085	0.265364	0.188344
G_Senegalimassilia_RNT	total drinks of alcohol per month	alcohol	Weighted median	602	0.692251	0.348788	0.047174
G_Senegalimassilia_RNT	total drinks of alcohol per month	alcohol	Penalised weighted median	602	0.695144	0.356887	0.0514388
G_Senegalimassilia_RNT	total drinks of alcohol per month	alcohol	Inverse variance weighted	602	0.255346	0.167556	0.127524
G_Senegalimassilia_RNT	total drinks of alcohol per month	alcohol	IVW radial	602	0.255347	0.161628	0.114144
G_Senegalimassilia_RNT	total drinks of alcohol per month	alcohol	Inverse variance weighted (multiplicative random effects)	602	0.255346	0.161628	0.114144
G_Senegalimassilia_RNT	total drinks of alcohol per month	alcohol	Inverse variance weighted (fixed effects)	602	0.255346	0.167556	0.127524
G_Senegalimassilia_RNT	total drinks of alcohol per month	alcohol	Simple mode	602	0.556548	1.05879	0.599328
G_Senegalimassilia_RNT	total drinks of alcohol per month	alcohol	Weighted mode	602	0.709173	0.467749	0.13001
G_Senegalimassilia_RNT	total drinks of alcohol per month	alcohol	Weighted mode (NOME)	602	0.709173	0.44072	0.108114
G_Senegalimassilia_RNT	total drinks of alcohol per month	alcohol	Simple mode (NOME)	602	0.556548	1.04179	0.593385
G_Senegalimassilia_RNT	total drinks of alcohol per month	alcohol	Robust adjusted profile score (RAPS)	602	0.263886	0.179136	0.140722
G_Senegalimassilia_RNT	total drinks of alcohol per month	alcohol	Sign concordance test	602	0.0498339	NA	0.237199
G_Senegalimassilia_RNT	total drinks of alcohol per month	alcohol	Unweighted regression	602	0.239054	1.98787	0.90428
G_Sporobacter_RNT	total drinks of alcohol per month	alcohol	Maximum likelihood	602	-0.246368	0.125587	0.049794
G_Sporobacter_RNT	total drinks of alcohol per month	alcohol	MR Egger	602	0.191671	0.286919	0.50437
G_Sporobacter_RNT	total drinks of alcohol per month	alcohol	MR Egger (bootstrap)	602	-0.542708	0.287973	0.029
G_Sporobacter_RNT	total drinks of alcohol per month	alcohol	Simple median	602	-0.333439	0.19016	0.0795218
G_Sporobacter_RNT	total drinks of alcohol per month	alcohol	Weighted median	602	-0.104152	0.199217	0.601109
G_Sporobacter_RNT	total drinks of alcohol per month	alcohol	Penalised weighted median	602	-0.047546	0.21186	0.822429
G_Sporobacter_RNT	total drinks of alcohol per month	alcohol	Inverse variance weighted	602	-0.246893	0.123648	0.0458542
G_Sporobacter_RNT	total drinks of alcohol per month	alcohol	IVW radial	602	-0.246894	0.123649	0.045854
G_Sporobacter_RNT	total drinks of alcohol per month	alcohol	Inverse variance weighted (multiplicative random effects)	602	-0.246893	0.123648	0.0458542
G_Sporobacter_RNT	total drinks of alcohol per month	alcohol	Inverse variance weighted (fixed effects)	602	-0.246893	0.123107	0.0449089
G_Sporobacter_RNT	total drinks of alcohol per month	alcohol	Simple mode	602	-0.675075	0.763759	0.377112
G_Sporobacter_RNT	total drinks of alcohol per month	alcohol	Weighted mode	602	0.357914	0.343756	0.298207
G_Sporobacter_RNT	total drinks of alcohol per month	alcohol	Weighted mode (NOME)	602	0.357914	0.342586	0.296563
G_Sporobacter_RNT	total drinks of alcohol per month	alcohol	Simple mode (NOME)	602	-0.675075	0.747396	0.366763
G_Sporobacter_RNT	total drinks of alcohol per month	alcohol	Robust adjusted profile score (RAPS)	602	-0.265468	0.132348	0.0448736
G_Sporobacter_RNT	total drinks of alcohol per month	alcohol	Sign concordance test	602	-0.0697674	NA	0.0946328
G_Sporobacter_RNT	total drinks of alcohol per month	alcohol	Unweighted regression	602	0.122364	1.98787	0.950917
G_Streptococcus_RNT	total drinks of alcohol per month	alcohol	Maximum likelihood	602	0.19055	0.124657	0.126365
G_Streptococcus_RNT	total drinks of alcohol per month	alcohol	MR Egger	602	0.232634	0.299993	0.438372
G_Streptococcus_RNT	total drinks of alcohol per month	alcohol	MR Egger (bootstrap)	602	0.123908	0.283851	0.321
G_Streptococcus_RNT	total drinks of alcohol per month	alcohol	Simple median	602	0.301714	0.195469	0.1227
G_Streptococcus_RNT	total drinks of alcohol per month	alcohol	Weighted median	602	0.183033	0.310238	0.555206
G_Streptococcus_RNT	total drinks of alcohol per month	alcohol	Penalised weighted median	602	0.183525	0.320358	0.56673
G_Streptococcus_RNT	total drinks of alcohol per month	alcohol	Inverse variance weighted	602	0.186779	0.128848	0.147168
G_Streptococcus_RNT	total drinks of alcohol per month	alcohol	IVW radial	602	0.18678	0.128848	0.147166
G_Streptococcus_RNT	total drinks of alcohol per month	alcohol	Inverse variance weighted (multiplicative random effects)	602	0.186779	0.128848	0.147168
G_Streptococcus_RNT	total drinks of alcohol per month	alcohol	Inverse variance weighted (fixed effects)	602	0.186779	0.121921	0.12553
G_Streptococcus_RNT	total drinks of alcohol per month	alcohol	Simple mode	602	0.471234	0.69986	0.500999
G_Streptococcus_RNT	total drinks of alcohol per month	alcohol	Weighted mode	602	0.162308	0.369346	0.660495
G_Streptococcus_RNT	total drinks of alcohol per month	alcohol	Weighted mode (NOME)	602	0.162308	0.362986	0.65493
G_Streptococcus_RNT	total drinks of alcohol per month	alcohol	Simple mode (NOME)	602	0.471234	0.735781	0.522121
G_Streptococcus_RNT	total drinks of alcohol per month	alcohol	Robust adjusted profile score (RAPS)	602	0.227905	0.136237	0.0943561
G_Streptococcus_RNT	total drinks of alcohol per month	alcohol	Sign concordance test	602	0.116279	NA	0.00487876
G_Streptococcus_RNT	total drinks of alcohol per month	alcohol	Unweighted regression	602	0.359824	1.98787	0.85636
G_Subdoligranulum_RNT	total drinks of alcohol per month	alcohol	Maximum likelihood	602	0.20835	0.177255	0.239825
G_Subdoligranulum_RNT	total drinks of alcohol per month	alcohol	MR Egger	602	0.334197	0.396676	0.399848
G_Subdoligranulum_RNT	total drinks of alcohol per month	alcohol	MR Egger (bootstrap)	602	0.456279	0.38448	0.11
G_Subdoligranulum_RNT	total drinks of alcohol per month	alcohol	Simple median	602	0.361032	0.263084	0.169967
G_Subdoligranulum_RNT	total drinks of alcohol per month	alcohol	Weighted median	602	0.857968	0.345444	0.0130037
G_Subdoligranulum_RNT	total drinks of alcohol per month	alcohol	Penalised weighted median	602	0.959917	0.351063	0.006251
G_Subdoligranulum_RNT	total drinks of alcohol per month	alcohol	Inverse variance weighted	602	0.202806	0.173915	0.243564
G_Subdoligranulum_RNT	total drinks of alcohol per month	alcohol	IVW radial	602	0.202807	0.170706	0.234814
G_Subdoligranulum_RNT	total drinks of alcohol per month	alcohol	Inverse variance weighted (multiplicative random effects)	602	0.202806	0.170706	0.234815
G_Subdoligranulum_RNT	total drinks of alcohol per month	alcohol	Inverse variance weighted (fixed effects)	602	0.202806	0.173915	0.243564
G_Subdoligranulum_RNT	total drinks of alcohol per month	alcohol	Simple mode	602	0.990935	1.07227	0.35578
G_Subdoligranulum_RNT	total drinks of alcohol per month	alcohol	Weighted mode	602	1.06622	0.502719	0.0343392
G_Subdoligranulum_RNT	total drinks of alcohol per month	alcohol	Weighted mode (NOME)	602	1.06622	0.477096	0.0257968
G_Subdoligranulum_RNT	total drinks of alcohol per month	alcohol	Simple mode (NOME)	602	0.990935	1.07202	0.355667
G_Subdoligranulum_RNT	total drinks of alcohol per month	alcohol	Robust adjusted profile score (RAPS)	602	0.308531	0.185671	0.0965716
G_Subdoligranulum_RNT	total drinks of alcohol per month	alcohol	Sign concordance test	602	0.0697674	NA	0.0946328
G_Subdoligranulum_RNT	total drinks of alcohol per month	alcohol	Unweighted regression	602	-0.0136871	1.98787	0.994506
G_Sutterella_RNT	total drinks of alcohol per month	alcohol	Maximum likelihood	602	-0.0168571	0.1503	0.9107
G_Sutterella_RNT	total drinks of alcohol per month	alcohol	MR Egger	602	0.356397	0.347552	0.305564
G_Sutterella_RNT	total drinks of alcohol per month	alcohol	MR Egger (bootstrap)	602	0.102592	0.332501	0.365
G_Sutterella_RNT	total drinks of alcohol per month	alcohol	Simple median	602	0.207965	0.238906	0.384033
G_Sutterella_RNT	total drinks of alcohol per month	alcohol	Weighted median	602	0.0801738	0.278352	0.773324
G_Sutterella_RNT	total drinks of alcohol per month	alcohol	Penalised weighted median	602	0.0824894	0.276675	0.765592
G_Sutterella_RNT	total drinks of alcohol per month	alcohol	Inverse variance weighted	602	-0.0168571	0.150442	0.910783
G_Sutterella_RNT	total drinks of alcohol per month	alcohol	IVW radial	602	-0.0168571	0.150442	0.910783
G_Sutterella_RNT	total drinks of alcohol per month	alcohol	Inverse variance weighted (multiplicative random effects)	602	-0.0168571	0.150442	0.910783
G_Sutterella_RNT	total drinks of alcohol per month	alcohol	Inverse variance weighted (fixed effects)	602	-0.0168571	0.147266	0.908867
G_Sutterella_RNT	total drinks of alcohol per month	alcohol	Simple mode	602	0.776906	0.86571	0.369853
G_Sutterella_RNT	total drinks of alcohol per month	alcohol	Weighted mode	602	-0.0914811	0.412056	0.82438
G_Sutterella_RNT	total drinks of alcohol per month	alcohol	Weighted mode (NOME)	602	-0.0914811	0.36366	0.80147
G_Sutterella_RNT	total drinks of alcohol per month	alcohol	Simple mode (NOME)	602	0.776906	0.881011	0.378219
G_Sutterella_RNT	total drinks of alcohol per month	alcohol	Robust adjusted profile score (RAPS)	602	0.0287585	0.159666	0.857061
G_Sutterella_RNT	total drinks of alcohol per month	alcohol	Sign concordance test	602	0.0431894	NA	0.308237
G_Sutterella_RNT	total drinks of alcohol per month	alcohol	Unweighted regression	602	-0.0148091	1.98787	0.994056
G_unclassified_C_Clostridia_RNT	total drinks of alcohol per month	alcohol	Maximum likelihood	602	0.0863689	0.140793	0.539581
G_unclassified_C_Clostridia_RNT	total drinks of alcohol per month	alcohol	MR Egger	602	-0.337341	0.317043	0.287746
G_unclassified_C_Clostridia_RNT	total drinks of alcohol per month	alcohol	MR Egger (bootstrap)	602	0.0340028	0.306604	0.445
G_unclassified_C_Clostridia_RNT	total drinks of alcohol per month	alcohol	Simple median	602	0.0502136	0.211882	0.812666
G_unclassified_C_Clostridia_RNT	total drinks of alcohol per month	alcohol	Weighted median	602	-0.329574	0.295503	0.264723
G_unclassified_C_Clostridia_RNT	total drinks of alcohol per month	alcohol	Penalised weighted median	602	-0.330539	0.301988	0.273716
G_unclassified_C_Clostridia_RNT	total drinks of alcohol per month	alcohol	Inverse variance weighted	602	0.0810682	0.139062	0.559916
G_unclassified_C_Clostridia_RNT	total drinks of alcohol per month	alcohol	IVW radial	602	0.081069	0.139062	0.559913
G_unclassified_C_Clostridia_RNT	total drinks of alcohol per month	alcohol	Inverse variance weighted (multiplicative random effects)	602	0.0810682	0.139062	0.559916
G_unclassified_C_Clostridia_RNT	total drinks of alcohol per month	alcohol	Inverse variance weighted (fixed effects)	602	0.0810682	0.138039	0.557013
G_unclassified_C_Clostridia_RNT	total drinks of alcohol per month	alcohol	Simple mode	602	-0.460564	0.837472	0.582561
G_unclassified_C_Clostridia_RNT	total drinks of alcohol per month	alcohol	Weighted mode	602	-0.354279	0.356503	0.320739
G_unclassified_C_Clostridia_RNT	total drinks of alcohol per month	alcohol	Weighted mode (NOME)	602	-0.354279	0.361563	0.327552
G_unclassified_C_Clostridia_RNT	total drinks of alcohol per month	alcohol	Simple mode (NOME)	602	-0.460564	0.860801	0.592819
G_unclassified_C_Clostridia_RNT	total drinks of alcohol per month	alcohol	Robust adjusted profile score (RAPS)	602	0.0829536	0.149398	0.578721
G_unclassified_C_Clostridia_RNT	total drinks of alcohol per month	alcohol	Sign concordance test	602	0.00996678	NA	0.838543
G_unclassified_C_Clostridia_RNT	total drinks of alcohol per month	alcohol	Unweighted regression	602	-0.417576	1.98787	0.833619
G_unclassified_F_Coriobacteriaceae_RNT	total drinks of alcohol per month	alcohol	Maximum likelihood	602	-0.00533138	0.133561	0.968159
G_unclassified_F_Coriobacteriaceae_RNT	total drinks of alcohol per month	alcohol	MR Egger	602	0.252723	0.30028	0.400334
G_unclassified_F_Coriobacteriaceae_RNT	total drinks of alcohol per month	alcohol	MR Egger (bootstrap)	602	-0.399019	0.293465	0.08
G_unclassified_F_Coriobacteriaceae_RNT	total drinks of alcohol per month	alcohol	Simple median	602	-0.0879433	0.200238	0.660521
G_unclassified_F_Coriobacteriaceae_RNT	total drinks of alcohol per month	alcohol	Weighted median	602	0.11389	0.30412	0.708039
G_unclassified_F_Coriobacteriaceae_RNT	total drinks of alcohol per month	alcohol	Penalised weighted median	602	0.113755	0.304964	0.709139
G_unclassified_F_Coriobacteriaceae_RNT	total drinks of alcohol per month	alcohol	Inverse variance weighted	602	-0.00533138	0.130959	0.967527
G_unclassified_F_Coriobacteriaceae_RNT	total drinks of alcohol per month	alcohol	IVW radial	602	-0.00533138	0.130851	0.9675
G_unclassified_F_Coriobacteriaceae_RNT	total drinks of alcohol per month	alcohol	Inverse variance weighted (multiplicative random effects)	602	-0.00533138	0.130851	0.9675
G_unclassified_F_Coriobacteriaceae_RNT	total drinks of alcohol per month	alcohol	Inverse variance weighted (fixed effects)	602	-0.00533138	0.130959	0.967527
G_unclassified_F_Coriobacteriaceae_RNT	total drinks of alcohol per month	alcohol	Simple mode	602	0.00984138	0.691976	0.988657
G_unclassified_F_Coriobacteriaceae_RNT	total drinks of alcohol per month	alcohol	Weighted mode	602	0.0719106	0.340949	0.833026
G_unclassified_F_Coriobacteriaceae_RNT	total drinks of alcohol per month	alcohol	Weighted mode (NOME)	602	0.0719106	0.354224	0.839197
G_unclassified_F_Coriobacteriaceae_RNT	total drinks of alcohol per month	alcohol	Simple mode (NOME)	602	0.00984138	0.721474	0.989121
G_unclassified_F_Coriobacteriaceae_RNT	total drinks of alcohol per month	alcohol	Robust adjusted profile score (RAPS)	602	-0.054605	0.139706	0.695904
G_unclassified_F_Coriobacteriaceae_RNT	total drinks of alcohol per month	alcohol	Sign concordance test	602	-0.0465116	NA	0.271128
G_unclassified_F_Coriobacteriaceae_RNT	total drinks of alcohol per month	alcohol	Unweighted regression	602	0.131638	1.98787	0.947202
G_unclassified_F_Erysipelotrichaceae_RNT	total drinks of alcohol per month	alcohol	Maximum likelihood	602	-0.0211358	0.164406	0.897707
G_unclassified_F_Erysipelotrichaceae_RNT	total drinks of alcohol per month	alcohol	MR Egger	602	0.0569445	0.378952	0.880604
G_unclassified_F_Erysipelotrichaceae_RNT	total drinks of alcohol per month	alcohol	MR Egger (bootstrap)	602	0.166283	0.365744	0.323
G_unclassified_F_Erysipelotrichaceae_RNT	total drinks of alcohol per month	alcohol	Simple median	602	-0.00851354	0.244161	0.972185
G_unclassified_F_Erysipelotrichaceae_RNT	total drinks of alcohol per month	alcohol	Weighted median	602	0.125365	0.371508	0.735778
G_unclassified_F_Erysipelotrichaceae_RNT	total drinks of alcohol per month	alcohol	Penalised weighted median	602	0.125588	0.396666	0.751541
G_unclassified_F_Erysipelotrichaceae_RNT	total drinks of alcohol per month	alcohol	Inverse variance weighted	602	-0.0211358	0.16126	0.895722
G_unclassified_F_Erysipelotrichaceae_RNT	total drinks of alcohol per month	alcohol	IVW radial	602	-0.0211359	0.160102	0.894972
G_unclassified_F_Erysipelotrichaceae_RNT	total drinks of alcohol per month	alcohol	Inverse variance weighted (multiplicative random effects)	602	-0.0211358	0.160102	0.894972
G_unclassified_F_Erysipelotrichaceae_RNT	total drinks of alcohol per month	alcohol	Inverse variance weighted (fixed effects)	602	-0.0211358	0.16126	0.895722
G_unclassified_F_Erysipelotrichaceae_RNT	total drinks of alcohol per month	alcohol	Simple mode	602	0.344637	0.96357	0.720718
G_unclassified_F_Erysipelotrichaceae_RNT	total drinks of alcohol per month	alcohol	Weighted mode	602	0.103403	0.456822	0.821004
G_unclassified_F_Erysipelotrichaceae_RNT	total drinks of alcohol per month	alcohol	Weighted mode (NOME)	602	0.103403	0.498411	0.835717
G_unclassified_F_Erysipelotrichaceae_RNT	total drinks of alcohol per month	alcohol	Simple mode (NOME)	602	0.344637	0.954077	0.718058
G_unclassified_F_Erysipelotrichaceae_RNT	total drinks of alcohol per month	alcohol	Robust adjusted profile score (RAPS)	602	-0.0345072	0.172218	0.841191
G_unclassified_F_Erysipelotrichaceae_RNT	total drinks of alcohol per month	alcohol	Sign concordance test	602	-0.00332226	NA	0.967494
G_unclassified_F_Erysipelotrichaceae_RNT	total drinks of alcohol per month	alcohol	Unweighted regression	602	-0.201105	1.98787	0.919419
G_unclassified_F_Lachnospiraceae_RNT	total drinks of alcohol per month	alcohol	Maximum likelihood	602	0.0518126	0.119256	0.663949
G_unclassified_F_Lachnospiraceae_RNT	total drinks of alcohol per month	alcohol	MR Egger	602	0.386254	0.281124	0.169967
G_unclassified_F_Lachnospiraceae_RNT	total drinks of alcohol per month	alcohol	MR Egger (bootstrap)	602	-0.0247494	0.269002	0.456
G_unclassified_F_Lachnospiraceae_RNT	total drinks of alcohol per month	alcohol	Simple median	602	0.104761	0.178489	0.557246
G_unclassified_F_Lachnospiraceae_RNT	total drinks of alcohol per month	alcohol	Weighted median	602	0.329687	0.25716	0.199832
G_unclassified_F_Lachnospiraceae_RNT	total drinks of alcohol per month	alcohol	Penalised weighted median	602	0.35866	0.271877	0.187102
G_unclassified_F_Lachnospiraceae_RNT	total drinks of alcohol per month	alcohol	Inverse variance weighted	602	0.0468891	0.121211	0.698877
G_unclassified_F_Lachnospiraceae_RNT	total drinks of alcohol per month	alcohol	IVW radial	602	0.046889	0.121211	0.698877
G_unclassified_F_Lachnospiraceae_RNT	total drinks of alcohol per month	alcohol	Inverse variance weighted (multiplicative random effects)	602	0.0468891	0.121211	0.698877
G_unclassified_F_Lachnospiraceae_RNT	total drinks of alcohol per month	alcohol	Inverse variance weighted (fixed effects)	602	0.0468891	0.116737	0.68793
G_unclassified_F_Lachnospiraceae_RNT	total drinks of alcohol per month	alcohol	Simple mode	602	0.214173	0.610608	0.725897
G_unclassified_F_Lachnospiraceae_RNT	total drinks of alcohol per month	alcohol	Weighted mode	602	0.314532	0.324951	0.333465
G_unclassified_F_Lachnospiraceae_RNT	total drinks of alcohol per month	alcohol	Weighted mode (NOME)	602	0.314532	0.315348	0.318965
G_unclassified_F_Lachnospiraceae_RNT	total drinks of alcohol per month	alcohol	Simple mode (NOME)	602	0.214173	0.664688	0.747402
G_unclassified_F_Lachnospiraceae_RNT	total drinks of alcohol per month	alcohol	Robust adjusted profile score (RAPS)	602	0.0580824	0.127949	0.649865
G_unclassified_F_Lachnospiraceae_RNT	total drinks of alcohol per month	alcohol	Sign concordance test	602	0.0398671	NA	0.348556
G_unclassified_F_Lachnospiraceae_RNT	total drinks of alcohol per month	alcohol	Unweighted regression	602	0.0967033	1.98787	0.961201
G_unclassified_F_Porphyromonadaceae_RNT	total drinks of alcohol per month	alcohol	Maximum likelihood	602	-0.0784289	0.145962	0.591044
G_unclassified_F_Porphyromonadaceae_RNT	total drinks of alcohol per month	alcohol	MR Egger	602	0.0525557	0.343043	0.878289
G_unclassified_F_Porphyromonadaceae_RNT	total drinks of alcohol per month	alcohol	MR Egger (bootstrap)	602	0.167386	0.324606	0.307
G_unclassified_F_Porphyromonadaceae_RNT	total drinks of alcohol per month	alcohol	Simple median	602	-0.0488453	0.213251	0.81883
G_unclassified_F_Porphyromonadaceae_RNT	total drinks of alcohol per month	alcohol	Weighted median	602	-0.12498	0.362726	0.730428
G_unclassified_F_Porphyromonadaceae_RNT	total drinks of alcohol per month	alcohol	Penalised weighted median	602	-0.12496	0.350151	0.721186
G_unclassified_F_Porphyromonadaceae_RNT	total drinks of alcohol per month	alcohol	Inverse variance weighted	602	-0.0819775	0.149025	0.582256
G_unclassified_F_Porphyromonadaceae_RNT	total drinks of alcohol per month	alcohol	IVW radial	602	-0.0819776	0.149025	0.582256
G_unclassified_F_Porphyromonadaceae_RNT	total drinks of alcohol per month	alcohol	Inverse variance weighted (multiplicative random effects)	602	-0.0819775	0.149025	0.582256
G_unclassified_F_Porphyromonadaceae_RNT	total drinks of alcohol per month	alcohol	Inverse variance weighted (fixed effects)	602	-0.0819775	0.142925	0.566258
G_unclassified_F_Porphyromonadaceae_RNT	total drinks of alcohol per month	alcohol	Simple mode	602	0.172304	0.845488	0.838585
G_unclassified_F_Porphyromonadaceae_RNT	total drinks of alcohol per month	alcohol	Weighted mode	602	0.108996	0.385385	0.777409
G_unclassified_F_Porphyromonadaceae_RNT	total drinks of alcohol per month	alcohol	Weighted mode (NOME)	602	0.108996	0.392836	0.781522
G_unclassified_F_Porphyromonadaceae_RNT	total drinks of alcohol per month	alcohol	Simple mode (NOME)	602	0.172304	0.863525	0.841911
G_unclassified_F_Porphyromonadaceae_RNT	total drinks of alcohol per month	alcohol	Robust adjusted profile score (RAPS)	602	-0.0774734	0.158288	0.624526
G_unclassified_F_Porphyromonadaceae_RNT	total drinks of alcohol per month	alcohol	Sign concordance test	602	-0.0166113	NA	0.713792
G_unclassified_F_Porphyromonadaceae_RNT	total drinks of alcohol per month	alcohol	Unweighted regression	602	-0.0128908	1.98787	0.994826
G_unclassified_F_Prevotellaceae_RNT	total drinks of alcohol per month	alcohol	Maximum likelihood	602	-0.131214	0.280893	0.640406
G_unclassified_F_Prevotellaceae_RNT	total drinks of alcohol per month	alcohol	MR Egger	602	-0.764745	0.634224	0.228371
G_unclassified_F_Prevotellaceae_RNT	total drinks of alcohol per month	alcohol	MR Egger (bootstrap)	602	-0.454917	0.631294	0.237
G_unclassified_F_Prevotellaceae_RNT	total drinks of alcohol per month	alcohol	Simple median	602	-0.00929554	0.437272	0.98304
G_unclassified_F_Prevotellaceae_RNT	total drinks of alcohol per month	alcohol	Weighted median	602	-0.487641	0.690022	0.479751
G_unclassified_F_Prevotellaceae_RNT	total drinks of alcohol per month	alcohol	Penalised weighted median	602	-0.486207	0.724518	0.502172
G_unclassified_F_Prevotellaceae_RNT	total drinks of alcohol per month	alcohol	Inverse variance weighted	602	-0.139211	0.288029	0.628867
G_unclassified_F_Prevotellaceae_RNT	total drinks of alcohol per month	alcohol	IVW radial	602	-0.13921	0.288029	0.62887
G_unclassified_F_Prevotellaceae_RNT	total drinks of alcohol per month	alcohol	Inverse variance weighted (multiplicative random effects)	602	-0.139211	0.288029	0.628867
G_unclassified_F_Prevotellaceae_RNT	total drinks of alcohol per month	alcohol	Inverse variance weighted (fixed effects)	602	-0.139211	0.275049	0.612765
G_unclassified_F_Prevotellaceae_RNT	total drinks of alcohol per month	alcohol	Simple mode	602	1.13762	1.66596	0.494956
G_unclassified_F_Prevotellaceae_RNT	total drinks of alcohol per month	alcohol	Weighted mode	602	-0.493277	0.711245	0.488238
G_unclassified_F_Prevotellaceae_RNT	total drinks of alcohol per month	alcohol	Weighted mode (NOME)	602	-0.493277	0.663603	0.457572
G_unclassified_F_Prevotellaceae_RNT	total drinks of alcohol per month	alcohol	Simple mode (NOME)	602	1.13762	1.6486	0.490426
G_unclassified_F_Prevotellaceae_RNT	total drinks of alcohol per month	alcohol	Robust adjusted profile score (RAPS)	602	-0.133403	0.309036	0.665978
G_unclassified_F_Prevotellaceae_RNT	total drinks of alcohol per month	alcohol	Sign concordance test	602	0	NA	1
G_unclassified_F_Prevotellaceae_RNT	total drinks of alcohol per month	alcohol	Unweighted regression	602	-0.0476213	1.98787	0.980888
G_unclassified_F_Rhodospirillaceae_RNT	total drinks of alcohol per month	alcohol	Maximum likelihood	602	0.017801	0.163488	0.913296
G_unclassified_F_Rhodospirillaceae_RNT	total drinks of alcohol per month	alcohol	MR Egger	602	-0.0904871	0.374573	0.809193
G_unclassified_F_Rhodospirillaceae_RNT	total drinks of alcohol per month	alcohol	MR Egger (bootstrap)	602	0.0649329	0.35414	0.423
G_unclassified_F_Rhodospirillaceae_RNT	total drinks of alcohol per month	alcohol	Simple median	602	0.174387	0.244145	0.475057
G_unclassified_F_Rhodospirillaceae_RNT	total drinks of alcohol per month	alcohol	Weighted median	602	-0.190165	0.378032	0.614937
G_unclassified_F_Rhodospirillaceae_RNT	total drinks of alcohol per month	alcohol	Penalised weighted median	602	-0.20666	0.377085	0.58366
G_unclassified_F_Rhodospirillaceae_RNT	total drinks of alcohol per month	alcohol	Inverse variance weighted	602	0.017801	0.16126	0.912103
G_unclassified_F_Rhodospirillaceae_RNT	total drinks of alcohol per month	alcohol	IVW radial	602	0.017801	0.16126	0.912103
G_unclassified_F_Rhodospirillaceae_RNT	total drinks of alcohol per month	alcohol	Inverse variance weighted (multiplicative random effects)	602	0.017801	0.16126	0.912103
G_unclassified_F_Rhodospirillaceae_RNT	total drinks of alcohol per month	alcohol	Inverse variance weighted (fixed effects)	602	0.017801	0.160254	0.911553
G_unclassified_F_Rhodospirillaceae_RNT	total drinks of alcohol per month	alcohol	Simple mode	602	0.666806	0.960923	0.487999
G_unclassified_F_Rhodospirillaceae_RNT	total drinks of alcohol per month	alcohol	Weighted mode	602	-0.0959976	0.478544	0.841077
G_unclassified_F_Rhodospirillaceae_RNT	total drinks of alcohol per month	alcohol	Weighted mode (NOME)	602	-0.0959976	0.430852	0.82376
G_unclassified_F_Rhodospirillaceae_RNT	total drinks of alcohol per month	alcohol	Simple mode (NOME)	602	0.666806	0.975242	0.494407
G_unclassified_F_Rhodospirillaceae_RNT	total drinks of alcohol per month	alcohol	Robust adjusted profile score (RAPS)	602	0.00107583	0.171699	0.995001
G_unclassified_F_Rhodospirillaceae_RNT	total drinks of alcohol per month	alcohol	Sign concordance test	602	0.0398671	NA	0.348556
G_unclassified_F_Rhodospirillaceae_RNT	total drinks of alcohol per month	alcohol	Unweighted regression	602	0.16284	1.98787	0.934713
G_unclassified_F_Ruminococcaceae_RNT	total drinks of alcohol per month	alcohol	Maximum likelihood	602	-0.178078	0.118533	0.133006
G_unclassified_F_Ruminococcaceae_RNT	total drinks of alcohol per month	alcohol	MR Egger	602	-0.0655365	0.270968	0.808971
G_unclassified_F_Ruminococcaceae_RNT	total drinks of alcohol per month	alcohol	MR Egger (bootstrap)	602	-0.60706	0.264318	0.008
G_unclassified_F_Ruminococcaceae_RNT	total drinks of alcohol per month	alcohol	Simple median	602	-0.107949	0.178191	0.544643
G_unclassified_F_Ruminococcaceae_RNT	total drinks of alcohol per month	alcohol	Weighted median	602	0.0446507	0.186842	0.811124
G_unclassified_F_Ruminococcaceae_RNT	total drinks of alcohol per month	alcohol	Penalised weighted median	602	0.0448734	0.194814	0.817828
G_unclassified_F_Ruminococcaceae_RNT	total drinks of alcohol per month	alcohol	Inverse variance weighted	602	-0.180451	0.11629	0.120728
G_unclassified_F_Ruminococcaceae_RNT	total drinks of alcohol per month	alcohol	IVW radial	602	-0.18045	0.114997	0.116607
G_unclassified_F_Ruminococcaceae_RNT	total drinks of alcohol per month	alcohol	Inverse variance weighted (multiplicative random effects)	602	-0.180451	0.114996	0.116604
G_unclassified_F_Ruminococcaceae_RNT	total drinks of alcohol per month	alcohol	Inverse variance weighted (fixed effects)	602	-0.180451	0.11629	0.120728
G_unclassified_F_Ruminococcaceae_RNT	total drinks of alcohol per month	alcohol	Simple mode	602	0.141994	0.753354	0.850562
G_unclassified_F_Ruminococcaceae_RNT	total drinks of alcohol per month	alcohol	Weighted mode	602	0.321858	0.356422	0.366875
G_unclassified_F_Ruminococcaceae_RNT	total drinks of alcohol per month	alcohol	Weighted mode (NOME)	602	0.321858	0.343856	0.349636
G_unclassified_F_Ruminococcaceae_RNT	total drinks of alcohol per month	alcohol	Simple mode (NOME)	602	0.141994	0.748487	0.849602
G_unclassified_F_Ruminococcaceae_RNT	total drinks of alcohol per month	alcohol	Robust adjusted profile score (RAPS)	602	-0.21825	0.124225	0.0789366
G_unclassified_F_Ruminococcaceae_RNT	total drinks of alcohol per month	alcohol	Sign concordance test	602	-0.0332226	NA	0.43873
G_unclassified_F_Ruminococcaceae_RNT	total drinks of alcohol per month	alcohol	Unweighted regression	602	0.0312691	1.98787	0.98745
G_unclassified_K_Bacteria_RNT	total drinks of alcohol per month	alcohol	Maximum likelihood	602	-0.174487	0.131665	0.185096
G_unclassified_K_Bacteria_RNT	total drinks of alcohol per month	alcohol	MR Egger	602	-0.43877	0.316614	0.166317
G_unclassified_K_Bacteria_RNT	total drinks of alcohol per month	alcohol	MR Egger (bootstrap)	602	-0.424404	0.291122	0.077
G_unclassified_K_Bacteria_RNT	total drinks of alcohol per month	alcohol	Simple median	602	-0.278826	0.201706	0.166868
G_unclassified_K_Bacteria_RNT	total drinks of alcohol per month	alcohol	Weighted median	602	-0.12365	0.331947	0.709521
G_unclassified_K_Bacteria_RNT	total drinks of alcohol per month	alcohol	Penalised weighted median	602	-0.12348	0.329752	0.70806
G_unclassified_K_Bacteria_RNT	total drinks of alcohol per month	alcohol	Inverse variance weighted	602	-0.177313	0.136101	0.192642
G_unclassified_K_Bacteria_RNT	total drinks of alcohol per month	alcohol	IVW radial	602	-0.17731	0.136102	0.192651
G_unclassified_K_Bacteria_RNT	total drinks of alcohol per month	alcohol	Inverse variance weighted (multiplicative random effects)	602	-0.177313	0.136101	0.192642
G_unclassified_K_Bacteria_RNT	total drinks of alcohol per month	alcohol	Inverse variance weighted (fixed effects)	602	-0.177313	0.128838	0.168746
G_unclassified_K_Bacteria_RNT	total drinks of alcohol per month	alcohol	Simple mode	602	-0.191212	0.823248	0.816411
G_unclassified_K_Bacteria_RNT	total drinks of alcohol per month	alcohol	Weighted mode	602	-0.191212	0.388258	0.622555
G_unclassified_K_Bacteria_RNT	total drinks of alcohol per month	alcohol	Weighted mode (NOME)	602	-0.191212	0.377455	0.612633
G_unclassified_K_Bacteria_RNT	total drinks of alcohol per month	alcohol	Simple mode (NOME)	602	-0.191212	0.757307	0.800749
G_unclassified_K_Bacteria_RNT	total drinks of alcohol per month	alcohol	Robust adjusted profile score (RAPS)	602	-0.196563	0.1424	0.167478
G_unclassified_K_Bacteria_RNT	total drinks of alcohol per month	alcohol	Sign concordance test	602	-0.0664452	NA	0.111867
G_unclassified_K_Bacteria_RNT	total drinks of alcohol per month	alcohol	Unweighted regression	602	-0.188073	1.98787	0.924624
G_unclassified_O_Bacteroidales_RNT	total drinks of alcohol per month	alcohol	Maximum likelihood	602	-0.109791	0.260179	0.673038
G_unclassified_O_Bacteroidales_RNT	total drinks of alcohol per month	alcohol	MR Egger	602	-0.704629	0.574597	0.220566
G_unclassified_O_Bacteroidales_RNT	total drinks of alcohol per month	alcohol	MR Egger (bootstrap)	602	0.199856	0.559897	0.371
G_unclassified_O_Bacteroidales_RNT	total drinks of alcohol per month	alcohol	Simple median	602	-0.21556	0.395215	0.585461
G_unclassified_O_Bacteroidales_RNT	total drinks of alcohol per month	alcohol	Weighted median	602	-0.351262	0.683737	0.607434
G_unclassified_O_Bacteroidales_RNT	total drinks of alcohol per month	alcohol	Penalised weighted median	602	-0.35004	0.708185	0.62111
G_unclassified_O_Bacteroidales_RNT	total drinks of alcohol per month	alcohol	Inverse variance weighted	602	-0.113865	0.255313	0.655611
G_unclassified_O_Bacteroidales_RNT	total drinks of alcohol per month	alcohol	IVW radial	602	-0.113865	0.25439	0.654441
G_unclassified_O_Bacteroidales_RNT	total drinks of alcohol per month	alcohol	Inverse variance weighted (multiplicative random effects)	602	-0.113865	0.254389	0.654442
G_unclassified_O_Bacteroidales_RNT	total drinks of alcohol per month	alcohol	Inverse variance weighted (fixed effects)	602	-0.113865	0.255313	0.655611
G_unclassified_O_Bacteroidales_RNT	total drinks of alcohol per month	alcohol	Simple mode	602	-1.93671	1.52744	0.205309
G_unclassified_O_Bacteroidales_RNT	total drinks of alcohol per month	alcohol	Weighted mode	602	-0.667915	0.717655	0.352387
G_unclassified_O_Bacteroidales_RNT	total drinks of alcohol per month	alcohol	Weighted mode (NOME)	602	-0.667915	0.674014	0.322108
G_unclassified_O_Bacteroidales_RNT	total drinks of alcohol per month	alcohol	Simple mode (NOME)	602	-1.93671	1.65431	0.242182
G_unclassified_O_Bacteroidales_RNT	total drinks of alcohol per month	alcohol	Robust adjusted profile score (RAPS)	602	-0.131916	0.272463	0.628271
G_unclassified_O_Bacteroidales_RNT	total drinks of alcohol per month	alcohol	Sign concordance test	602	-0.0166113	NA	0.713792
G_unclassified_O_Bacteroidales_RNT	total drinks of alcohol per month	alcohol	Unweighted regression	602	-0.0345124	1.98787	0.986148
G_unclassified_O_Clostridiales_RNT	total drinks of alcohol per month	alcohol	Maximum likelihood	602	-0.0964997	0.116351	0.406889
G_unclassified_O_Clostridiales_RNT	total drinks of alcohol per month	alcohol	MR Egger	602	-0.243758	0.266536	0.3608
G_unclassified_O_Clostridiales_RNT	total drinks of alcohol per month	alcohol	MR Egger (bootstrap)	602	-0.359914	0.258238	0.075
G_unclassified_O_Clostridiales_RNT	total drinks of alcohol per month	alcohol	Simple median	602	0.0638079	0.181282	0.724852
G_unclassified_O_Clostridiales_RNT	total drinks of alcohol per month	alcohol	Weighted median	602	0.0780045	0.27533	0.776937
G_unclassified_O_Clostridiales_RNT	total drinks of alcohol per month	alcohol	Penalised weighted median	602	0.0781004	0.281133	0.781161
G_unclassified_O_Clostridiales_RNT	total drinks of alcohol per month	alcohol	Inverse variance weighted	602	-0.0982206	0.114121	0.389419
G_unclassified_O_Clostridiales_RNT	total drinks of alcohol per month	alcohol	IVW radial	602	-0.0982201	0.113768	0.387953
G_unclassified_O_Clostridiales_RNT	total drinks of alcohol per month	alcohol	Inverse variance weighted (multiplicative random effects)	602	-0.0982206	0.113768	0.38795
G_unclassified_O_Clostridiales_RNT	total drinks of alcohol per month	alcohol	Inverse variance weighted (fixed effects)	602	-0.0982206	0.114121	0.389419
G_unclassified_O_Clostridiales_RNT	total drinks of alcohol per month	alcohol	Simple mode	602	0.923696	0.623544	0.139034
G_unclassified_O_Clostridiales_RNT	total drinks of alcohol per month	alcohol	Weighted mode	602	0.104064	0.310678	0.737775
G_unclassified_O_Clostridiales_RNT	total drinks of alcohol per month	alcohol	Weighted mode (NOME)	602	0.104064	0.325114	0.749016
G_unclassified_O_Clostridiales_RNT	total drinks of alcohol per month	alcohol	Simple mode (NOME)	602	0.923696	0.654843	0.158891
G_unclassified_O_Clostridiales_RNT	total drinks of alcohol per month	alcohol	Robust adjusted profile score (RAPS)	602	-0.0731394	0.121861	0.548383
G_unclassified_O_Clostridiales_RNT	total drinks of alcohol per month	alcohol	Sign concordance test	602	0.0199336	NA	0.653953
G_unclassified_O_Clostridiales_RNT	total drinks of alcohol per month	alcohol	Unweighted regression	602	-0.0168543	1.98787	0.993235
G_unclassified_P_Bacteroidetes_RNT	total drinks of alcohol per month	alcohol	Maximum likelihood	602	0.397411	0.21872	0.0692192
G_unclassified_P_Bacteroidetes_RNT	total drinks of alcohol per month	alcohol	MR Egger	602	0.409484	0.501061	0.414119
G_unclassified_P_Bacteroidetes_RNT	total drinks of alcohol per month	alcohol	MR Egger (bootstrap)	602	0.454582	0.478712	0.168
G_unclassified_P_Bacteroidetes_RNT	total drinks of alcohol per month	alcohol	Simple median	602	0.148576	0.320733	0.643194
G_unclassified_P_Bacteroidetes_RNT	total drinks of alcohol per month	alcohol	Weighted median	602	0.684723	0.426055	0.108027
G_unclassified_P_Bacteroidetes_RNT	total drinks of alcohol per month	alcohol	Penalised weighted median	602	0.683494	0.423589	0.106619
G_unclassified_P_Bacteroidetes_RNT	total drinks of alcohol per month	alcohol	Inverse variance weighted	602	0.388352	0.21476	0.0705583
G_unclassified_P_Bacteroidetes_RNT	total drinks of alcohol per month	alcohol	IVW radial	602	0.388347	0.207817	0.0616643
G_unclassified_P_Bacteroidetes_RNT	total drinks of alcohol per month	alcohol	Inverse variance weighted (multiplicative random effects)	602	0.388352	0.207815	0.0616593
G_unclassified_P_Bacteroidetes_RNT	total drinks of alcohol per month	alcohol	Inverse variance weighted (fixed effects)	602	0.388352	0.21476	0.0705583
G_unclassified_P_Bacteroidetes_RNT	total drinks of alcohol per month	alcohol	Simple mode	602	-0.135068	1.22921	0.91254
G_unclassified_P_Bacteroidetes_RNT	total drinks of alcohol per month	alcohol	Weighted mode	602	0.603293	0.607002	0.320676
G_unclassified_P_Bacteroidetes_RNT	total drinks of alcohol per month	alcohol	Weighted mode (NOME)	602	0.603293	0.575586	0.294997
G_unclassified_P_Bacteroidetes_RNT	total drinks of alcohol per month	alcohol	Simple mode (NOME)	602	-0.135068	1.28155	0.916098
G_unclassified_P_Bacteroidetes_RNT	total drinks of alcohol per month	alcohol	Robust adjusted profile score (RAPS)	602	0.39742	0.229631	0.083507
G_unclassified_P_Bacteroidetes_RNT	total drinks of alcohol per month	alcohol	Sign concordance test	602	0.0299003	NA	0.488424
G_unclassified_P_Bacteroidetes_RNT	total drinks of alcohol per month	alcohol	Unweighted regression	602	0.44319	1.98787	0.823576
G_unclassified_P_Firmicutes_RNT	total drinks of alcohol per month	alcohol	Maximum likelihood	602	-0.30345	0.127972	0.0177299
G_unclassified_P_Firmicutes_RNT	total drinks of alcohol per month	alcohol	MR Egger	602	0.00778461	0.296157	0.979038
G_unclassified_P_Firmicutes_RNT	total drinks of alcohol per month	alcohol	MR Egger (bootstrap)	602	-0.23757	0.28319	0.201
G_unclassified_P_Firmicutes_RNT	total drinks of alcohol per month	alcohol	Simple median	602	-0.215559	0.195652	0.27057
G_unclassified_P_Firmicutes_RNT	total drinks of alcohol per month	alcohol	Weighted median	602	0.120513	0.296522	0.684433
G_unclassified_P_Firmicutes_RNT	total drinks of alcohol per month	alcohol	Penalised weighted median	602	0.123334	0.297326	0.67828
G_unclassified_P_Firmicutes_RNT	total drinks of alcohol per month	alcohol	Inverse variance weighted	602	-0.304067	0.127078	0.0167221
G_unclassified_P_Firmicutes_RNT	total drinks of alcohol per month	alcohol	IVW radial	602	-0.304063	0.127079	0.0167243
G_unclassified_P_Firmicutes_RNT	total drinks of alcohol per month	alcohol	Inverse variance weighted (multiplicative random effects)	602	-0.304067	0.127078	0.0167221
G_unclassified_P_Firmicutes_RNT	total drinks of alcohol per month	alcohol	Inverse variance weighted (fixed effects)	602	-0.304067	0.125377	0.0152987
G_unclassified_P_Firmicutes_RNT	total drinks of alcohol per month	alcohol	Simple mode	602	0.0581194	0.773367	0.940119
G_unclassified_P_Firmicutes_RNT	total drinks of alcohol per month	alcohol	Weighted mode	602	0.117505	0.340989	0.730515
G_unclassified_P_Firmicutes_RNT	total drinks of alcohol per month	alcohol	Weighted mode (NOME)	602	0.117505	0.347125	0.735098
G_unclassified_P_Firmicutes_RNT	total drinks of alcohol per month	alcohol	Simple mode (NOME)	602	0.0581194	0.744084	0.937768
G_unclassified_P_Firmicutes_RNT	total drinks of alcohol per month	alcohol	Robust adjusted profile score (RAPS)	602	-0.243632	0.13657	0.0744337
G_unclassified_P_Firmicutes_RNT	total drinks of alcohol per month	alcohol	Sign concordance test	602	-0.0431894	NA	0.308237
G_unclassified_P_Firmicutes_RNT	total drinks of alcohol per month	alcohol	Unweighted regression	602	-0.191827	1.98787	0.923124
G_unclassified_P_Proteobacteria_RNT	total drinks of alcohol per month	alcohol	Maximum likelihood	602	0.0253084	0.172252	0.88319
G_unclassified_P_Proteobacteria_RNT	total drinks of alcohol per month	alcohol	MR Egger	602	0.358659	0.390702	0.358995
G_unclassified_P_Proteobacteria_RNT	total drinks of alcohol per month	alcohol	MR Egger (bootstrap)	602	0.231451	0.368073	0.263
G_unclassified_P_Proteobacteria_RNT	total drinks of alcohol per month	alcohol	Simple median	602	0.0221753	0.271492	0.934902
G_unclassified_P_Proteobacteria_RNT	total drinks of alcohol per month	alcohol	Weighted median	602	0.204555	0.41389	0.621146
G_unclassified_P_Proteobacteria_RNT	total drinks of alcohol per month	alcohol	Penalised weighted median	602	0.204359	0.416783	0.623905
G_unclassified_P_Proteobacteria_RNT	total drinks of alcohol per month	alcohol	Inverse variance weighted	602	0.0253084	0.169179	0.881084
G_unclassified_P_Proteobacteria_RNT	total drinks of alcohol per month	alcohol	IVW radial	602	0.0253084	0.162294	0.876079
G_unclassified_P_Proteobacteria_RNT	total drinks of alcohol per month	alcohol	Inverse variance weighted (multiplicative random effects)	602	0.0253084	0.162294	0.876079
G_unclassified_P_Proteobacteria_RNT	total drinks of alcohol per month	alcohol	Inverse variance weighted (fixed effects)	602	0.0253084	0.169179	0.881084
G_unclassified_P_Proteobacteria_RNT	total drinks of alcohol per month	alcohol	Simple mode	602	0.288774	0.922898	0.754465
G_unclassified_P_Proteobacteria_RNT	total drinks of alcohol per month	alcohol	Weighted mode	602	0.217206	0.47842	0.649988
G_unclassified_P_Proteobacteria_RNT	total drinks of alcohol per month	alcohol	Weighted mode (NOME)	602	0.217206	0.473822	0.646822
G_unclassified_P_Proteobacteria_RNT	total drinks of alcohol per month	alcohol	Simple mode (NOME)	602	0.288774	1.04743	0.782875
G_unclassified_P_Proteobacteria_RNT	total drinks of alcohol per month	alcohol	Robust adjusted profile score (RAPS)	602	-0.0291208	0.18083	0.872062
G_unclassified_P_Proteobacteria_RNT	total drinks of alcohol per month	alcohol	Sign concordance test	602	0.00332226	NA	0.967494
G_unclassified_P_Proteobacteria_RNT	total drinks of alcohol per month	alcohol	Unweighted regression	602	0.364202	1.98787	0.854631
G_Veillonella_RNT	total drinks of alcohol per month	alcohol	Maximum likelihood	602	-0.121704	0.214602	0.570635
G_Veillonella_RNT	total drinks of alcohol per month	alcohol	MR Egger	602	0.447115	0.502005	0.373469
G_Veillonella_RNT	total drinks of alcohol per month	alcohol	MR Egger (bootstrap)	602	0.148596	0.492427	0.38
G_Veillonella_RNT	total drinks of alcohol per month	alcohol	Simple median	602	-0.112907	0.322506	0.726269
G_Veillonella_RNT	total drinks of alcohol per month	alcohol	Weighted median	602	-0.278577	0.483814	0.564755
G_Veillonella_RNT	total drinks of alcohol per month	alcohol	Penalised weighted median	602	-0.291106	0.457207	0.524317
G_Veillonella_RNT	total drinks of alcohol per month	alcohol	Inverse variance weighted	602	-0.12883	0.210517	0.540559
G_Veillonella_RNT	total drinks of alcohol per month	alcohol	IVW radial	602	-0.128829	0.20649	0.532692
G_Veillonella_RNT	total drinks of alcohol per month	alcohol	Inverse variance weighted (multiplicative random effects)	602	-0.12883	0.206489	0.532691
G_Veillonella_RNT	total drinks of alcohol per month	alcohol	Inverse variance weighted (fixed effects)	602	-0.12883	0.210517	0.540559
G_Veillonella_RNT	total drinks of alcohol per month	alcohol	Simple mode	602	0.193385	1.2487	0.876977
G_Veillonella_RNT	total drinks of alcohol per month	alcohol	Weighted mode	602	0.0144495	0.605531	0.98097
G_Veillonella_RNT	total drinks of alcohol per month	alcohol	Weighted mode (NOME)	602	0.0144495	0.638652	0.981957
G_Veillonella_RNT	total drinks of alcohol per month	alcohol	Simple mode (NOME)	602	0.193385	1.22007	0.874113
G_Veillonella_RNT	total drinks of alcohol per month	alcohol	Robust adjusted profile score (RAPS)	602	-0.142056	0.225014	0.52783
G_Veillonella_RNT	total drinks of alcohol per month	alcohol	Sign concordance test	602	-0.0199336	NA	0.653953
G_Veillonella_RNT	total drinks of alcohol per month	alcohol	Unweighted regression	602	0.271025	1.98787	0.891553
G_Victivallis_RNT	total drinks of alcohol per month	alcohol	Maximum likelihood	602	-0.120626	0.17006	0.478129
G_Victivallis_RNT	total drinks of alcohol per month	alcohol	MR Egger	602	-0.526767	0.385965	0.172825
G_Victivallis_RNT	total drinks of alcohol per month	alcohol	MR Egger (bootstrap)	602	0.41308	0.37771	0.131
G_Victivallis_RNT	total drinks of alcohol per month	alcohol	Simple median	602	-0.119047	0.260528	0.64771
G_Victivallis_RNT	total drinks of alcohol per month	alcohol	Weighted median	602	-0.250298	0.288157	0.385057
G_Victivallis_RNT	total drinks of alcohol per month	alcohol	Penalised weighted median	602	-0.26558	0.30096	0.377537
G_Victivallis_RNT	total drinks of alcohol per month	alcohol	Inverse variance weighted	602	-0.126034	0.166891	0.450137
G_Victivallis_RNT	total drinks of alcohol per month	alcohol	IVW radial	602	-0.126034	0.163855	0.441787
G_Victivallis_RNT	total drinks of alcohol per month	alcohol	Inverse variance weighted (multiplicative random effects)	602	-0.126034	0.163854	0.441784
G_Victivallis_RNT	total drinks of alcohol per month	alcohol	Inverse variance weighted (fixed effects)	602	-0.126034	0.166891	0.450137
G_Victivallis_RNT	total drinks of alcohol per month	alcohol	Simple mode	602	-0.0316402	0.995949	0.974667
G_Victivallis_RNT	total drinks of alcohol per month	alcohol	Weighted mode	602	-0.448862	0.502632	0.372202
G_Victivallis_RNT	total drinks of alcohol per month	alcohol	Weighted mode (NOME)	602	-0.448862	0.542142	0.408032
G_Victivallis_RNT	total drinks of alcohol per month	alcohol	Simple mode (NOME)	602	-0.0316402	1.03644	0.975656
G_Victivallis_RNT	total drinks of alcohol per month	alcohol	Robust adjusted profile score (RAPS)	602	-0.117714	0.178286	0.509089
G_Victivallis_RNT	total drinks of alcohol per month	alcohol	Sign concordance test	602	-0.0398671	NA	0.348556
G_Victivallis_RNT	total drinks of alcohol per month	alcohol	Unweighted regression	602	-0.734769	1.98787	0.711661
O_Bacteroidales_RNT	total drinks of alcohol per month	alcohol	Maximum likelihood	602	0.0204763	0.116678	0.860692
O_Bacteroidales_RNT	total drinks of alcohol per month	alcohol	MR Egger	602	-0.183936	0.265475	0.488668
O_Bacteroidales_RNT	total drinks of alcohol per month	alcohol	MR Egger (bootstrap)	602	0.436709	0.264133	0.055
O_Bacteroidales_RNT	total drinks of alcohol per month	alcohol	Simple median	602	0.0836949	0.175877	0.634166
O_Bacteroidales_RNT	total drinks of alcohol per month	alcohol	Weighted median	602	-0.162972	0.208839	0.435172
O_Bacteroidales_RNT	total drinks of alcohol per month	alcohol	Penalised weighted median	602	-0.183224	0.206686	0.375356
O_Bacteroidales_RNT	total drinks of alcohol per month	alcohol	Inverse variance weighted	602	0.0204763	0.114514	0.858087
O_Bacteroidales_RNT	total drinks of alcohol per month	alcohol	IVW radial	602	0.0204763	0.11183	0.854718
O_Bacteroidales_RNT	total drinks of alcohol per month	alcohol	Inverse variance weighted (multiplicative random effects)	602	0.0204763	0.11183	0.854718
O_Bacteroidales_RNT	total drinks of alcohol per month	alcohol	Inverse variance weighted (fixed effects)	602	0.0204763	0.114514	0.858087
O_Bacteroidales_RNT	total drinks of alcohol per month	alcohol	Simple mode	602	0.365059	0.689372	0.596617
O_Bacteroidales_RNT	total drinks of alcohol per month	alcohol	Weighted mode	602	-0.35436	0.316452	0.263251
O_Bacteroidales_RNT	total drinks of alcohol per month	alcohol	Weighted mode (NOME)	602	-0.35436	0.314599	0.260452
O_Bacteroidales_RNT	total drinks of alcohol per month	alcohol	Simple mode (NOME)	602	0.365059	0.669303	0.585659
O_Bacteroidales_RNT	total drinks of alcohol per month	alcohol	Robust adjusted profile score (RAPS)	602	0.033691	0.12233	0.783001
O_Bacteroidales_RNT	total drinks of alcohol per month	alcohol	Sign concordance test	602	0.013289	NA	0.775443
O_Bacteroidales_RNT	total drinks of alcohol per month	alcohol	Unweighted regression	602	-0.164783	1.98787	0.933936
O_Burkholderiales_RNT	total drinks of alcohol per month	alcohol	Maximum likelihood	602	0.0626474	0.115487	0.5875
O_Burkholderiales_RNT	total drinks of alcohol per month	alcohol	MR Egger	602	-0.0499654	0.262687	0.84921
O_Burkholderiales_RNT	total drinks of alcohol per month	alcohol	MR Egger (bootstrap)	602	0.330857	0.252549	0.095
O_Burkholderiales_RNT	total drinks of alcohol per month	alcohol	Simple median	602	0.163453	0.179132	0.36152
O_Burkholderiales_RNT	total drinks of alcohol per month	alcohol	Weighted median	602	-0.0777377	0.205842	0.705685
O_Burkholderiales_RNT	total drinks of alcohol per month	alcohol	Penalised weighted median	602	-0.0816237	0.207628	0.694227
O_Burkholderiales_RNT	total drinks of alcohol per month	alcohol	Inverse variance weighted	602	0.0595022	0.113402	0.599792
O_Burkholderiales_RNT	total drinks of alcohol per month	alcohol	IVW radial	602	0.0595024	0.109338	0.586301
O_Burkholderiales_RNT	total drinks of alcohol per month	alcohol	Inverse variance weighted (multiplicative random effects)	602	0.0595022	0.109338	0.586303
O_Burkholderiales_RNT	total drinks of alcohol per month	alcohol	Inverse variance weighted (fixed effects)	602	0.0595022	0.113402	0.599792
O_Burkholderiales_RNT	total drinks of alcohol per month	alcohol	Simple mode	602	0.461471	0.697677	0.508584
O_Burkholderiales_RNT	total drinks of alcohol per month	alcohol	Weighted mode	602	-0.0798808	0.315325	0.800101
O_Burkholderiales_RNT	total drinks of alcohol per month	alcohol	Weighted mode (NOME)	602	-0.0798808	0.318354	0.801964
O_Burkholderiales_RNT	total drinks of alcohol per month	alcohol	Simple mode (NOME)	602	0.461471	0.677421	0.495996
O_Burkholderiales_RNT	total drinks of alcohol per month	alcohol	Robust adjusted profile score (RAPS)	602	0.100025	0.12121	0.409243
O_Burkholderiales_RNT	total drinks of alcohol per month	alcohol	Sign concordance test	602	0.0365449	NA	0.392073
O_Burkholderiales_RNT	total drinks of alcohol per month	alcohol	Unweighted regression	602	0.011713	1.98787	0.995299
O_Clostridiales_RNT	total drinks of alcohol per month	alcohol	Maximum likelihood	602	-0.0691276	0.117549	0.556482
O_Clostridiales_RNT	total drinks of alcohol per month	alcohol	MR Egger	602	0.237141	0.275503	0.389715
O_Clostridiales_RNT	total drinks of alcohol per month	alcohol	MR Egger (bootstrap)	602	-0.371527	0.255119	0.079
O_Clostridiales_RNT	total drinks of alcohol per month	alcohol	Simple median	602	0.00458392	0.179451	0.979621
O_Clostridiales_RNT	total drinks of alcohol per month	alcohol	Weighted median	602	0.140167	0.199299	0.481871
O_Clostridiales_RNT	total drinks of alcohol per month	alcohol	Penalised weighted median	602	0.142417	0.193328	0.461328
O_Clostridiales_RNT	total drinks of alcohol per month	alcohol	Inverse variance weighted	602	-0.073541	0.11873	0.535655
O_Clostridiales_RNT	total drinks of alcohol per month	alcohol	IVW radial	602	-0.0735414	0.11873	0.535653
O_Clostridiales_RNT	total drinks of alcohol per month	alcohol	Inverse variance weighted (multiplicative random effects)	602	-0.073541	0.11873	0.535655
O_Clostridiales_RNT	total drinks of alcohol per month	alcohol	Inverse variance weighted (fixed effects)	602	-0.073541	0.115091	0.522837
O_Clostridiales_RNT	total drinks of alcohol per month	alcohol	Simple mode	602	0.030521	0.695964	0.965035
O_Clostridiales_RNT	total drinks of alcohol per month	alcohol	Weighted mode	602	0.407366	0.319509	0.202811
O_Clostridiales_RNT	total drinks of alcohol per month	alcohol	Weighted mode (NOME)	602	0.461201	0.328533	0.160889
O_Clostridiales_RNT	total drinks of alcohol per month	alcohol	Simple mode (NOME)	602	0.030521	0.708457	0.965651
O_Clostridiales_RNT	total drinks of alcohol per month	alcohol	Robust adjusted profile score (RAPS)	602	-0.0940543	0.126883	0.45853
O_Clostridiales_RNT	total drinks of alcohol per month	alcohol	Sign concordance test	602	0.00332226	NA	0.967494
O_Clostridiales_RNT	total drinks of alcohol per month	alcohol	Unweighted regression	602	0.0937605	1.98787	0.962381
O_Lactobacillales_RNT	total drinks of alcohol per month	alcohol	Maximum likelihood	602	0.208125	0.122233	0.0886273
O_Lactobacillales_RNT	total drinks of alcohol per month	alcohol	MR Egger	602	0.392289	0.286695	0.171725
O_Lactobacillales_RNT	total drinks of alcohol per month	alcohol	MR Egger (bootstrap)	602	-0.0094729	0.277081	0.492
O_Lactobacillales_RNT	total drinks of alcohol per month	alcohol	Simple median	602	0.28802	0.186796	0.1231
O_Lactobacillales_RNT	total drinks of alcohol per month	alcohol	Weighted median	602	0.474027	0.28044	0.0909715
O_Lactobacillales_RNT	total drinks of alcohol per month	alcohol	Penalised weighted median	602	0.475429	0.281935	0.0917372
O_Lactobacillales_RNT	total drinks of alcohol per month	alcohol	Inverse variance weighted	602	0.20425	0.122794	0.0962415
O_Lactobacillales_RNT	total drinks of alcohol per month	alcohol	IVW radial	602	0.20425	0.122794	0.096243
O_Lactobacillales_RNT	total drinks of alcohol per month	alcohol	Inverse variance weighted (multiplicative random effects)	602	0.20425	0.122794	0.0962415
O_Lactobacillales_RNT	total drinks of alcohol per month	alcohol	Inverse variance weighted (fixed effects)	602	0.20425	0.11972	0.0879958
O_Lactobacillales_RNT	total drinks of alcohol per month	alcohol	Simple mode	602	0.0333528	0.72788	0.963467
O_Lactobacillales_RNT	total drinks of alcohol per month	alcohol	Weighted mode	602	0.419544	0.326608	0.199444
O_Lactobacillales_RNT	total drinks of alcohol per month	alcohol	Weighted mode (NOME)	602	0.419544	0.327383	0.20051
O_Lactobacillales_RNT	total drinks of alcohol per month	alcohol	Simple mode (NOME)	602	0.0333528	0.739679	0.96405
O_Lactobacillales_RNT	total drinks of alcohol per month	alcohol	Robust adjusted profile score (RAPS)	602	0.264493	0.132013	0.0451204
O_Lactobacillales_RNT	total drinks of alcohol per month	alcohol	Sign concordance test	602	0.0664452	NA	0.111867
O_Lactobacillales_RNT	total drinks of alcohol per month	alcohol	Unweighted regression	602	0.460299	1.98787	0.816884
O_Rhodospirillales_RNT	total drinks of alcohol per month	alcohol	Maximum likelihood	602	-0.0138343	0.150107	0.926568
O_Rhodospirillales_RNT	total drinks of alcohol per month	alcohol	MR Egger	602	-0.239578	0.339868	0.481136
O_Rhodospirillales_RNT	total drinks of alcohol per month	alcohol	MR Egger (bootstrap)	602	0.146963	0.326536	0.329
O_Rhodospirillales_RNT	total drinks of alcohol per month	alcohol	Simple median	602	-0.00856029	0.226114	0.969801
O_Rhodospirillales_RNT	total drinks of alcohol per month	alcohol	Weighted median	602	-0.444573	0.289139	0.124153
O_Rhodospirillales_RNT	total drinks of alcohol per month	alcohol	Penalised weighted median	602	-0.466511	0.305529	0.126787
O_Rhodospirillales_RNT	total drinks of alcohol per month	alcohol	Inverse variance weighted	602	-0.0138343	0.147223	0.925134
O_Rhodospirillales_RNT	total drinks of alcohol per month	alcohol	IVW radial	602	-0.0138343	0.145655	0.924331
O_Rhodospirillales_RNT	total drinks of alcohol per month	alcohol	Inverse variance weighted (multiplicative random effects)	602	-0.0138343	0.145655	0.924331
O_Rhodospirillales_RNT	total drinks of alcohol per month	alcohol	Inverse variance weighted (fixed effects)	602	-0.0138343	0.147223	0.925134
O_Rhodospirillales_RNT	total drinks of alcohol per month	alcohol	Simple mode	602	0.0982889	0.899861	0.913059
O_Rhodospirillales_RNT	total drinks of alcohol per month	alcohol	Weighted mode	602	-0.445781	0.415268	0.283487
O_Rhodospirillales_RNT	total drinks of alcohol per month	alcohol	Weighted mode (NOME)	602	-0.445781	0.417925	0.286556
O_Rhodospirillales_RNT	total drinks of alcohol per month	alcohol	Simple mode (NOME)	602	0.0982889	0.813506	0.903873
O_Rhodospirillales_RNT	total drinks of alcohol per month	alcohol	Robust adjusted profile score (RAPS)	602	-0.0692374	0.157147	0.65951
O_Rhodospirillales_RNT	total drinks of alcohol per month	alcohol	Sign concordance test	602	-0.00332226	NA	0.967494
O_Rhodospirillales_RNT	total drinks of alcohol per month	alcohol	Unweighted regression	602	0.0533963	1.98787	0.978571
O_Selenomonadales_RNT	total drinks of alcohol per month	alcohol	Maximum likelihood	602	-0.0855583	0.118847	0.471586
O_Selenomonadales_RNT	total drinks of alcohol per month	alcohol	MR Egger	602	-0.121191	0.275953	0.660695
O_Selenomonadales_RNT	total drinks of alcohol per month	alcohol	MR Egger (bootstrap)	602	-0.263285	0.265758	0.158
O_Selenomonadales_RNT	total drinks of alcohol per month	alcohol	Simple median	602	0.0428124	0.17661	0.808461
O_Selenomonadales_RNT	total drinks of alcohol per month	alcohol	Weighted median	602	-0.366752	0.236907	0.121602
O_Selenomonadales_RNT	total drinks of alcohol per month	alcohol	Penalised weighted median	602	-0.393886	0.244823	0.107648
O_Selenomonadales_RNT	total drinks of alcohol per month	alcohol	Inverse variance weighted	602	-0.087538	0.118067	0.458433
O_Selenomonadales_RNT	total drinks of alcohol per month	alcohol	IVW radial	602	-0.0875372	0.118067	0.458438
O_Selenomonadales_RNT	total drinks of alcohol per month	alcohol	Inverse variance weighted (multiplicative random effects)	602	-0.087538	0.118067	0.458433
O_Selenomonadales_RNT	total drinks of alcohol per month	alcohol	Inverse variance weighted (fixed effects)	602	-0.087538	0.116483	0.452347
O_Selenomonadales_RNT	total drinks of alcohol per month	alcohol	Simple mode	602	0.460081	0.680986	0.499549
O_Selenomonadales_RNT	total drinks of alcohol per month	alcohol	Weighted mode	602	-0.42928	0.334393	0.199721
O_Selenomonadales_RNT	total drinks of alcohol per month	alcohol	Weighted mode (NOME)	602	-0.42928	0.340854	0.208365
O_Selenomonadales_RNT	total drinks of alcohol per month	alcohol	Simple mode (NOME)	602	0.460081	0.720242	0.523205
O_Selenomonadales_RNT	total drinks of alcohol per month	alcohol	Robust adjusted profile score (RAPS)	602	-0.113287	0.124817	0.364074
O_Selenomonadales_RNT	total drinks of alcohol per month	alcohol	Sign concordance test	602	0.00664452	NA	0.902698
O_Selenomonadales_RNT	total drinks of alcohol per month	alcohol	Unweighted regression	602	-0.00210086	1.98787	0.999157
P_Firmicutes_RNT	total drinks of alcohol per month	alcohol	Maximum likelihood	602	-0.0889702	0.116682	0.44576
P_Firmicutes_RNT	total drinks of alcohol per month	alcohol	MR Egger	602	0.173501	0.272835	0.525071
P_Firmicutes_RNT	total drinks of alcohol per month	alcohol	MR Egger (bootstrap)	602	-0.372906	0.245063	0.067
P_Firmicutes_RNT	total drinks of alcohol per month	alcohol	Simple median	602	-0.0221122	0.186089	0.905413
P_Firmicutes_RNT	total drinks of alcohol per month	alcohol	Weighted median	602	0.22546	0.2089	0.280467
P_Firmicutes_RNT	total drinks of alcohol per month	alcohol	Penalised weighted median	602	0.227911	0.216681	0.292879
P_Firmicutes_RNT	total drinks of alcohol per month	alcohol	Inverse variance weighted	602	-0.0930352	0.117521	0.428565
P_Firmicutes_RNT	total drinks of alcohol per month	alcohol	IVW radial	602	-0.0930358	0.117521	0.428563
P_Firmicutes_RNT	total drinks of alcohol per month	alcohol	Inverse variance weighted (multiplicative random effects)	602	-0.0930352	0.117521	0.428565
P_Firmicutes_RNT	total drinks of alcohol per month	alcohol	Inverse variance weighted (fixed effects)	602	-0.0930352	0.114264	0.415524
P_Firmicutes_RNT	total drinks of alcohol per month	alcohol	Simple mode	602	0.196268	0.681836	0.77356
P_Firmicutes_RNT	total drinks of alcohol per month	alcohol	Weighted mode	602	0.358239	0.318363	0.260932
P_Firmicutes_RNT	total drinks of alcohol per month	alcohol	Weighted mode (NOME)	602	0.358239	0.319258	0.262268
P_Firmicutes_RNT	total drinks of alcohol per month	alcohol	Simple mode (NOME)	602	0.196268	0.733089	0.789002
P_Firmicutes_RNT	total drinks of alcohol per month	alcohol	Robust adjusted profile score (RAPS)	602	-0.107852	0.126796	0.394996
P_Firmicutes_RNT	total drinks of alcohol per month	alcohol	Sign concordance test	602	-0.00996678	NA	0.838543
P_Firmicutes_RNT	total drinks of alcohol per month	alcohol	Unweighted regression	602	0.0376154	1.98787	0.984903
P_Lentisphaerae_RNT	total drinks of alcohol per month	alcohol	Maximum likelihood	602	-0.152837	0.166047	0.357341
P_Lentisphaerae_RNT	total drinks of alcohol per month	alcohol	MR Egger	602	-0.501695	0.376313	0.182977
P_Lentisphaerae_RNT	total drinks of alcohol per month	alcohol	MR Egger (bootstrap)	602	0.369389	0.370452	0.163
P_Lentisphaerae_RNT	total drinks of alcohol per month	alcohol	Simple median	602	-0.286586	0.246985	0.245911
P_Lentisphaerae_RNT	total drinks of alcohol per month	alcohol	Weighted median	602	-0.427753	0.36666	0.243364
P_Lentisphaerae_RNT	total drinks of alcohol per month	alcohol	Penalised weighted median	602	-0.43389	0.34877	0.213478
P_Lentisphaerae_RNT	total drinks of alcohol per month	alcohol	Inverse variance weighted	602	-0.156707	0.162952	0.336213
P_Lentisphaerae_RNT	total drinks of alcohol per month	alcohol	IVW radial	602	-0.156705	0.160086	0.327638
P_Lentisphaerae_RNT	total drinks of alcohol per month	alcohol	Inverse variance weighted (multiplicative random effects)	602	-0.156707	0.160086	0.327633
P_Lentisphaerae_RNT	total drinks of alcohol per month	alcohol	Inverse variance weighted (fixed effects)	602	-0.156707	0.162952	0.336213
P_Lentisphaerae_RNT	total drinks of alcohol per month	alcohol	Simple mode	602	-0.583938	1.05064	0.57856
P_Lentisphaerae_RNT	total drinks of alcohol per month	alcohol	Weighted mode	602	-0.319829	0.472807	0.499017
P_Lentisphaerae_RNT	total drinks of alcohol per month	alcohol	Weighted mode (NOME)	602	-0.319829	0.497415	0.520481
P_Lentisphaerae_RNT	total drinks of alcohol per month	alcohol	Simple mode (NOME)	602	-0.583938	1.00702	0.562224
P_Lentisphaerae_RNT	total drinks of alcohol per month	alcohol	Robust adjusted profile score (RAPS)	602	-0.133976	0.174066	0.441487
P_Lentisphaerae_RNT	total drinks of alcohol per month	alcohol	Sign concordance test	602	-0.0431894	NA	0.308237
P_Lentisphaerae_RNT	total drinks of alcohol per month	alcohol	Unweighted regression	602	-0.707961	1.98787	0.721735
P_Proteobacteria_RNT	total drinks of alcohol per month	alcohol	Maximum likelihood	602	0.0784396	0.117155	0.503154
P_Proteobacteria_RNT	total drinks of alcohol per month	alcohol	MR Egger	602	-0.005885	0.270495	0.98265
P_Proteobacteria_RNT	total drinks of alcohol per month	alcohol	MR Egger (bootstrap)	602	0.180961	0.260482	0.245
P_Proteobacteria_RNT	total drinks of alcohol per month	alcohol	Simple median	602	0.166117	0.175434	0.343692
P_Proteobacteria_RNT	total drinks of alcohol per month	alcohol	Weighted median	602	-0.0298945	0.270594	0.912031
P_Proteobacteria_RNT	total drinks of alcohol per month	alcohol	Penalised weighted median	602	-0.0264288	0.2729	0.92285
P_Proteobacteria_RNT	total drinks of alcohol per month	alcohol	Inverse variance weighted	602	0.0738458	0.116419	0.525878
P_Proteobacteria_RNT	total drinks of alcohol per month	alcohol	IVW radial	602	0.0738459	0.116419	0.525878
P_Proteobacteria_RNT	total drinks of alcohol per month	alcohol	Inverse variance weighted (multiplicative random effects)	602	0.0738458	0.116419	0.525878
P_Proteobacteria_RNT	total drinks of alcohol per month	alcohol	Inverse variance weighted (fixed effects)	602	0.0738458	0.1148	0.520056
P_Proteobacteria_RNT	total drinks of alcohol per month	alcohol	Simple mode	602	0.523108	0.682605	0.443774
P_Proteobacteria_RNT	total drinks of alcohol per month	alcohol	Weighted mode	602	0.0286954	0.310712	0.926448
P_Proteobacteria_RNT	total drinks of alcohol per month	alcohol	Weighted mode (NOME)	602	0.0286954	0.324328	0.929527
P_Proteobacteria_RNT	total drinks of alcohol per month	alcohol	Simple mode (NOME)	602	0.523108	0.672114	0.436697
P_Proteobacteria_RNT	total drinks of alcohol per month	alcohol	Robust adjusted profile score (RAPS)	602	0.131463	0.12423	0.289954
P_Proteobacteria_RNT	total drinks of alcohol per month	alcohol	Sign concordance test	602	0.0465116	NA	0.271128
P_Proteobacteria_RNT	total drinks of alcohol per month	alcohol	Unweighted regression	602	0.120738	1.98787	0.951568
C_Actinobacteria_RNT	beer/cider glasses per month	alcohol	Maximum likelihood	329	-0.0172539	0.16111	0.914715
C_Actinobacteria_RNT	beer/cider glasses per month	alcohol	MR Egger	329	0.220795	0.426594	0.605103
C_Actinobacteria_RNT	beer/cider glasses per month	alcohol	MR Egger (bootstrap)	329	-0.224287	0.383578	0.263
C_Actinobacteria_RNT	beer/cider glasses per month	alcohol	Simple median	329	-0.0666309	0.236065	0.777747
C_Actinobacteria_RNT	beer/cider glasses per month	alcohol	Weighted median	329	0.0525372	0.24484	0.830097
C_Actinobacteria_RNT	beer/cider glasses per month	alcohol	Penalised weighted median	329	0.0864279	0.249558	0.7291
C_Actinobacteria_RNT	beer/cider glasses per month	alcohol	Inverse variance weighted	329	-0.0171089	0.163161	0.916488
C_Actinobacteria_RNT	beer/cider glasses per month	alcohol	IVW radial	329	-0.017109	0.163161	0.916487
C_Actinobacteria_RNT	beer/cider glasses per month	alcohol	Inverse variance weighted (multiplicative random effects)	329	-0.0171089	0.163161	0.916488
C_Actinobacteria_RNT	beer/cider glasses per month	alcohol	Inverse variance weighted (fixed effects)	329	-0.0171089	0.157164	0.913313
C_Actinobacteria_RNT	beer/cider glasses per month	alcohol	Simple mode	329	0.100074	0.854041	0.906792
C_Actinobacteria_RNT	beer/cider glasses per month	alcohol	Weighted mode	329	0.639984	0.575006	0.266522
C_Actinobacteria_RNT	beer/cider glasses per month	alcohol	Weighted mode (NOME)	329	0.639984	0.561093	0.254867
C_Actinobacteria_RNT	beer/cider glasses per month	alcohol	Simple mode (NOME)	329	0.100074	0.879641	0.909492
C_Actinobacteria_RNT	beer/cider glasses per month	alcohol	Robust adjusted profile score (RAPS)	329	0.00505869	0.173888	0.976792
C_Actinobacteria_RNT	beer/cider glasses per month	alcohol	Sign concordance test	329	-0.0151976	NA	0.825502
C_Actinobacteria_RNT	beer/cider glasses per month	alcohol	Unweighted regression	329	0.121487	2.56534	0.962229
C_Alphaproteobacteria_RNT	beer/cider glasses per month	alcohol	Maximum likelihood	329	0.13638	0.201412	0.49833
C_Alphaproteobacteria_RNT	beer/cider glasses per month	alcohol	MR Egger	329	-0.488423	0.514646	0.343298
C_Alphaproteobacteria_RNT	beer/cider glasses per month	alcohol	MR Egger (bootstrap)	329	0.141921	0.447617	0.38
C_Alphaproteobacteria_RNT	beer/cider glasses per month	alcohol	Simple median	329	0.239257	0.288151	0.406358
C_Alphaproteobacteria_RNT	beer/cider glasses per month	alcohol	Weighted median	329	-0.0743116	0.325623	0.81948
C_Alphaproteobacteria_RNT	beer/cider glasses per month	alcohol	Penalised weighted median	329	-0.182811	0.323817	0.572378
C_Alphaproteobacteria_RNT	beer/cider glasses per month	alcohol	Inverse variance weighted	329	0.132213	0.197554	0.503336
C_Alphaproteobacteria_RNT	beer/cider glasses per month	alcohol	IVW radial	329	0.132214	0.183059	0.470142
C_Alphaproteobacteria_RNT	beer/cider glasses per month	alcohol	Inverse variance weighted (multiplicative random effects)	329	0.132213	0.183059	0.470146
C_Alphaproteobacteria_RNT	beer/cider glasses per month	alcohol	Inverse variance weighted (fixed effects)	329	0.132213	0.197554	0.503336
C_Alphaproteobacteria_RNT	beer/cider glasses per month	alcohol	Simple mode	329	-1.03834	1.06685	0.331131
C_Alphaproteobacteria_RNT	beer/cider glasses per month	alcohol	Weighted mode	329	-0.740132	0.649896	0.255599
C_Alphaproteobacteria_RNT	beer/cider glasses per month	alcohol	Weighted mode (NOME)	329	-0.740132	0.709657	0.297743
C_Alphaproteobacteria_RNT	beer/cider glasses per month	alcohol	Simple mode (NOME)	329	-1.03834	0.980422	0.290345
C_Alphaproteobacteria_RNT	beer/cider glasses per month	alcohol	Robust adjusted profile score (RAPS)	329	0.141181	0.212952	0.507351
C_Alphaproteobacteria_RNT	beer/cider glasses per month	alcohol	Sign concordance test	329	0.0516717	NA	0.377745
C_Alphaproteobacteria_RNT	beer/cider glasses per month	alcohol	Unweighted regression	329	0.0243916	2.56534	0.992414
C_Deltaproteobacteria_RNT	beer/cider glasses per month	alcohol	Maximum likelihood	329	-0.0555055	0.168149	0.741327
C_Deltaproteobacteria_RNT	beer/cider glasses per month	alcohol	MR Egger	329	0.460335	0.430246	0.285438
C_Deltaproteobacteria_RNT	beer/cider glasses per month	alcohol	MR Egger (bootstrap)	329	0.305736	0.376099	0.208
C_Deltaproteobacteria_RNT	beer/cider glasses per month	alcohol	Simple median	329	-0.123565	0.250938	0.622428
C_Deltaproteobacteria_RNT	beer/cider glasses per month	alcohol	Weighted median	329	0.271892	0.266995	0.308515
C_Deltaproteobacteria_RNT	beer/cider glasses per month	alcohol	Penalised weighted median	329	0.273154	0.255782	0.285558
C_Deltaproteobacteria_RNT	beer/cider glasses per month	alcohol	Inverse variance weighted	329	-0.0546994	0.164446	0.739415
C_Deltaproteobacteria_RNT	beer/cider glasses per month	alcohol	IVW radial	329	-0.0547001	0.162467	0.736355
C_Deltaproteobacteria_RNT	beer/cider glasses per month	alcohol	Inverse variance weighted (multiplicative random effects)	329	-0.0546994	0.162467	0.736358
C_Deltaproteobacteria_RNT	beer/cider glasses per month	alcohol	Inverse variance weighted (fixed effects)	329	-0.0546994	0.164446	0.739415
C_Deltaproteobacteria_RNT	beer/cider glasses per month	alcohol	Simple mode	329	1.18368	0.855774	0.167553
C_Deltaproteobacteria_RNT	beer/cider glasses per month	alcohol	Weighted mode	329	1.18368	0.597574	0.048447
C_Deltaproteobacteria_RNT	beer/cider glasses per month	alcohol	Weighted mode (NOME)	329	1.23309	0.637158	0.0538128
C_Deltaproteobacteria_RNT	beer/cider glasses per month	alcohol	Simple mode (NOME)	329	1.18368	0.929199	0.20361
C_Deltaproteobacteria_RNT	beer/cider glasses per month	alcohol	Robust adjusted profile score (RAPS)	329	-0.0549083	0.176725	0.756029
C_Deltaproteobacteria_RNT	beer/cider glasses per month	alcohol	Sign concordance test	329	-0.0273556	NA	0.659239
C_Deltaproteobacteria_RNT	beer/cider glasses per month	alcohol	Unweighted regression	329	-0.02165	2.56534	0.993266
C_Gammaproteobacteria_RNT	beer/cider glasses per month	alcohol	Maximum likelihood	329	-0.168426	0.182924	0.357184
C_Gammaproteobacteria_RNT	beer/cider glasses per month	alcohol	MR Egger	329	0.0590272	0.471309	0.90041
C_Gammaproteobacteria_RNT	beer/cider glasses per month	alcohol	MR Egger (bootstrap)	329	-0.0754615	0.410006	0.439
C_Gammaproteobacteria_RNT	beer/cider glasses per month	alcohol	Simple median	329	-0.0481105	0.26892	0.858014
C_Gammaproteobacteria_RNT	beer/cider glasses per month	alcohol	Weighted median	329	0.315163	0.291247	0.279201
C_Gammaproteobacteria_RNT	beer/cider glasses per month	alcohol	Penalised weighted median	329	0.302824	0.299632	0.312182
C_Gammaproteobacteria_RNT	beer/cider glasses per month	alcohol	Inverse variance weighted	329	-0.161989	0.178977	0.365423
C_Gammaproteobacteria_RNT	beer/cider glasses per month	alcohol	IVW radial	329	-0.161992	0.175411	0.355747
C_Gammaproteobacteria_RNT	beer/cider glasses per month	alcohol	Inverse variance weighted (multiplicative random effects)	329	-0.161989	0.17541	0.355756
C_Gammaproteobacteria_RNT	beer/cider glasses per month	alcohol	Inverse variance weighted (fixed effects)	329	-0.161989	0.178977	0.365423
C_Gammaproteobacteria_RNT	beer/cider glasses per month	alcohol	Simple mode	329	0.847303	1.01832	0.40598
C_Gammaproteobacteria_RNT	beer/cider glasses per month	alcohol	Weighted mode	329	0.896289	0.667131	0.180039
C_Gammaproteobacteria_RNT	beer/cider glasses per month	alcohol	Weighted mode (NOME)	329	0.945274	0.669093	0.158672
C_Gammaproteobacteria_RNT	beer/cider glasses per month	alcohol	Simple mode (NOME)	329	0.847303	1.0231	0.408173
C_Gammaproteobacteria_RNT	beer/cider glasses per month	alcohol	Robust adjusted profile score (RAPS)	329	-0.159639	0.192467	0.406859
C_Gammaproteobacteria_RNT	beer/cider glasses per month	alcohol	Sign concordance test	329	-0.00911854	NA	0.912222
C_Gammaproteobacteria_RNT	beer/cider glasses per month	alcohol	Unweighted regression	329	-0.23205	2.56534	0.927925
Div_Chao1_RNT	beer/cider glasses per month	alcohol	Maximum likelihood	329	0.0192028	0.157534	0.902981
Div_Chao1_RNT	beer/cider glasses per month	alcohol	MR Egger	329	0.00154504	0.418978	0.99706
Div_Chao1_RNT	beer/cider glasses per month	alcohol	MR Egger (bootstrap)	329	0.171069	0.372038	0.318
Div_Chao1_RNT	beer/cider glasses per month	alcohol	Simple median	329	0.173634	0.232267	0.454726
Div_Chao1_RNT	beer/cider glasses per month	alcohol	Weighted median	329	0.300493	0.257892	0.243943
Div_Chao1_RNT	beer/cider glasses per month	alcohol	Penalised weighted median	329	0.327189	0.241597	0.175648
Div_Chao1_RNT	beer/cider glasses per month	alcohol	Inverse variance weighted	329	0.0188357	0.160008	0.906291
Div_Chao1_RNT	beer/cider glasses per month	alcohol	IVW radial	329	0.0188356	0.160008	0.906292
Div_Chao1_RNT	beer/cider glasses per month	alcohol	Inverse variance weighted (multiplicative random effects)	329	0.0188357	0.160008	0.906291
Div_Chao1_RNT	beer/cider glasses per month	alcohol	Inverse variance weighted (fixed effects)	329	0.0188357	0.153665	0.902443
Div_Chao1_RNT	beer/cider glasses per month	alcohol	Simple mode	329	0.731015	0.838341	0.383858
Div_Chao1_RNT	beer/cider glasses per month	alcohol	Weighted mode	329	0.683624	0.616671	0.268427
Div_Chao1_RNT	beer/cider glasses per month	alcohol	Weighted mode (NOME)	329	0.683624	0.625507	0.275235
Div_Chao1_RNT	beer/cider glasses per month	alcohol	Simple mode (NOME)	329	0.731015	0.876329	0.404788
Div_Chao1_RNT	beer/cider glasses per month	alcohol	Robust adjusted profile score (RAPS)	329	0.0363823	0.170098	0.830633
Div_Chao1_RNT	beer/cider glasses per month	alcohol	Sign concordance test	329	0.0577508	NA	0.321018
Div_Chao1_RNT	beer/cider glasses per month	alcohol	Unweighted regression	329	-0.019824	2.56534	0.993834
Div_NumberGenera_RNT	beer/cider glasses per month	alcohol	Maximum likelihood	329	0.00987317	0.157926	0.950151
Div_NumberGenera_RNT	beer/cider glasses per month	alcohol	MR Egger	329	-0.0827149	0.418515	0.84345
Div_NumberGenera_RNT	beer/cider glasses per month	alcohol	MR Egger (bootstrap)	329	0.169502	0.350444	0.336
Div_NumberGenera_RNT	beer/cider glasses per month	alcohol	Simple median	329	0.0737749	0.226549	0.744692
Div_NumberGenera_RNT	beer/cider glasses per month	alcohol	Weighted median	329	0.225692	0.255617	0.377274
Div_NumberGenera_RNT	beer/cider glasses per month	alcohol	Penalised weighted median	329	0.230544	0.260492	0.376139
Div_NumberGenera_RNT	beer/cider glasses per month	alcohol	Inverse variance weighted	329	0.00925168	0.15974	0.953815
Div_NumberGenera_RNT	beer/cider glasses per month	alcohol	IVW radial	329	0.00925166	0.15974	0.953815
Div_NumberGenera_RNT	beer/cider glasses per month	alcohol	Inverse variance weighted (multiplicative random effects)	329	0.00925168	0.15974	0.953815
Div_NumberGenera_RNT	beer/cider glasses per month	alcohol	Inverse variance weighted (fixed effects)	329	0.00925168	0.154071	0.952117
Div_NumberGenera_RNT	beer/cider glasses per month	alcohol	Simple mode	329	0.453276	0.798689	0.570745
Div_NumberGenera_RNT	beer/cider glasses per month	alcohol	Weighted mode	329	0.500279	0.613276	0.415237
Div_NumberGenera_RNT	beer/cider glasses per month	alcohol	Weighted mode (NOME)	329	0.500279	0.626912	0.425445
Div_NumberGenera_RNT	beer/cider glasses per month	alcohol	Simple mode (NOME)	329	0.453276	0.846715	0.592781
Div_NumberGenera_RNT	beer/cider glasses per month	alcohol	Robust adjusted profile score (RAPS)	329	0.0115813	0.170433	0.945824
Div_NumberGenera_RNT	beer/cider glasses per month	alcohol	Sign concordance test	329	0.0455927	NA	0.440254
Div_NumberGenera_RNT	beer/cider glasses per month	alcohol	Unweighted regression	329	-0.060103	2.56534	0.981308
Div_Shannon_RNT	beer/cider glasses per month	alcohol	Maximum likelihood	329	0.15974	0.159432	0.316378
Div_Shannon_RNT	beer/cider glasses per month	alcohol	MR Egger	329	0.11537	0.41022	0.778705
Div_Shannon_RNT	beer/cider glasses per month	alcohol	MR Egger (bootstrap)	329	0.370926	0.362896	0.151
Div_Shannon_RNT	beer/cider glasses per month	alcohol	Simple median	329	0.274821	0.231335	0.234842
Div_Shannon_RNT	beer/cider glasses per month	alcohol	Weighted median	329	0.423243	0.254836	0.0967448
Div_Shannon_RNT	beer/cider glasses per month	alcohol	Penalised weighted median	329	0.478161	0.260892	0.0668337
Div_Shannon_RNT	beer/cider glasses per month	alcohol	Inverse variance weighted	329	0.154664	0.15674	0.323764
Div_Shannon_RNT	beer/cider glasses per month	alcohol	IVW radial	329	0.154659	0.156741	0.323779
Div_Shannon_RNT	beer/cider glasses per month	alcohol	Inverse variance weighted (multiplicative random effects)	329	0.154664	0.15674	0.323764
Div_Shannon_RNT	beer/cider glasses per month	alcohol	Inverse variance weighted (fixed effects)	329	0.154664	0.155772	0.320765
Div_Shannon_RNT	beer/cider glasses per month	alcohol	Simple mode	329	0.490167	0.848619	0.563927
Div_Shannon_RNT	beer/cider glasses per month	alcohol	Weighted mode	329	0.663375	0.627075	0.290885
Div_Shannon_RNT	beer/cider glasses per month	alcohol	Weighted mode (NOME)	329	0.663375	0.621279	0.286416
Div_Shannon_RNT	beer/cider glasses per month	alcohol	Simple mode (NOME)	329	0.490167	0.767644	0.523572
Div_Shannon_RNT	beer/cider glasses per month	alcohol	Robust adjusted profile score (RAPS)	329	0.229907	0.167249	0.169242
Div_Shannon_RNT	beer/cider glasses per month	alcohol	Sign concordance test	329	0.0942249	NA	0.0979891
Div_Shannon_RNT	beer/cider glasses per month	alcohol	Unweighted regression	329	0.317588	2.56534	0.901474
F_Acidaminococcaceae_RNT	beer/cider glasses per month	alcohol	Maximum likelihood	329	-0.276275	0.190029	0.145985
F_Acidaminococcaceae_RNT	beer/cider glasses per month	alcohol	MR Egger	329	-0.278732	0.483163	0.56441
F_Acidaminococcaceae_RNT	beer/cider glasses per month	alcohol	MR Egger (bootstrap)	329	0.0658963	0.418537	0.438
F_Acidaminococcaceae_RNT	beer/cider glasses per month	alcohol	Simple median	329	-0.148766	0.280895	0.596381
F_Acidaminococcaceae_RNT	beer/cider glasses per month	alcohol	Weighted median	329	-0.264986	0.320842	0.408858
F_Acidaminococcaceae_RNT	beer/cider glasses per month	alcohol	Penalised weighted median	329	-0.23248	0.321268	0.469293
F_Acidaminococcaceae_RNT	beer/cider glasses per month	alcohol	Inverse variance weighted	329	-0.2672	0.186152	0.151176
F_Acidaminococcaceae_RNT	beer/cider glasses per month	alcohol	IVW radial	329	-0.267196	0.1789	0.135294
F_Acidaminococcaceae_RNT	beer/cider glasses per month	alcohol	Inverse variance weighted (multiplicative random effects)	329	-0.2672	0.178898	0.135284
F_Acidaminococcaceae_RNT	beer/cider glasses per month	alcohol	Inverse variance weighted (fixed effects)	329	-0.2672	0.186152	0.151176
F_Acidaminococcaceae_RNT	beer/cider glasses per month	alcohol	Simple mode	329	0.190158	0.92681	0.837563
F_Acidaminococcaceae_RNT	beer/cider glasses per month	alcohol	Weighted mode	329	-0.185197	0.591742	0.754503
F_Acidaminococcaceae_RNT	beer/cider glasses per month	alcohol	Weighted mode (NOME)	329	-0.185197	0.670069	0.782426
F_Acidaminococcaceae_RNT	beer/cider glasses per month	alcohol	Simple mode (NOME)	329	0.190158	0.930802	0.83825
F_Acidaminococcaceae_RNT	beer/cider glasses per month	alcohol	Robust adjusted profile score (RAPS)	329	-0.215803	0.200397	0.281535
F_Acidaminococcaceae_RNT	beer/cider glasses per month	alcohol	Sign concordance test	329	-0.0212766	NA	0.740859
F_Acidaminococcaceae_RNT	beer/cider glasses per month	alcohol	Unweighted regression	329	-0.25644	2.56534	0.920373
F_Coriobacteriaceae_RNT	beer/cider glasses per month	alcohol	Maximum likelihood	329	-0.071154	0.159894	0.656315
F_Coriobacteriaceae_RNT	beer/cider glasses per month	alcohol	MR Egger	329	0.465023	0.409571	0.257042
F_Coriobacteriaceae_RNT	beer/cider glasses per month	alcohol	MR Egger (bootstrap)	329	-0.52176	0.368049	0.088
F_Coriobacteriaceae_RNT	beer/cider glasses per month	alcohol	Simple median	329	0.0668612	0.230994	0.772237
F_Coriobacteriaceae_RNT	beer/cider glasses per month	alcohol	Weighted median	329	0.143524	0.237916	0.546338
F_Coriobacteriaceae_RNT	beer/cider glasses per month	alcohol	Penalised weighted median	329	0.122241	0.234729	0.602524
F_Coriobacteriaceae_RNT	beer/cider glasses per month	alcohol	Inverse variance weighted	329	-0.0726115	0.156351	0.642352
F_Coriobacteriaceae_RNT	beer/cider glasses per month	alcohol	IVW radial	329	-0.0726124	0.154778	0.638971
F_Coriobacteriaceae_RNT	beer/cider glasses per month	alcohol	Inverse variance weighted (multiplicative random effects)	329	-0.0726115	0.154778	0.638975
F_Coriobacteriaceae_RNT	beer/cider glasses per month	alcohol	Inverse variance weighted (fixed effects)	329	-0.0726115	0.156351	0.642352
F_Coriobacteriaceae_RNT	beer/cider glasses per month	alcohol	Simple mode	329	0.368904	0.809262	0.648798
F_Coriobacteriaceae_RNT	beer/cider glasses per month	alcohol	Weighted mode	329	0.679843	0.887421	0.444175
F_Coriobacteriaceae_RNT	beer/cider glasses per month	alcohol	Weighted mode (NOME)	329	0.71871	0.884849	0.417243
F_Coriobacteriaceae_RNT	beer/cider glasses per month	alcohol	Simple mode (NOME)	329	0.368904	0.859435	0.66803
F_Coriobacteriaceae_RNT	beer/cider glasses per month	alcohol	Robust adjusted profile score (RAPS)	329	-0.0585086	0.168007	0.727652
F_Coriobacteriaceae_RNT	beer/cider glasses per month	alcohol	Sign concordance test	329	0.0151976	NA	0.825502
F_Coriobacteriaceae_RNT	beer/cider glasses per month	alcohol	Unweighted regression	329	0.220839	2.56534	0.931398
F_Desulfovibrionaceae_RNT	beer/cider glasses per month	alcohol	Maximum likelihood	329	-0.125732	0.171163	0.462597
F_Desulfovibrionaceae_RNT	beer/cider glasses per month	alcohol	MR Egger	329	0.235277	0.438941	0.592316
F_Desulfovibrionaceae_RNT	beer/cider glasses per month	alcohol	MR Egger (bootstrap)	329	-0.0115138	0.39536	0.502
F_Desulfovibrionaceae_RNT	beer/cider glasses per month	alcohol	Simple median	329	0.0410008	0.266438	0.8777
F_Desulfovibrionaceae_RNT	beer/cider glasses per month	alcohol	Weighted median	329	0.230083	0.269327	0.392944
F_Desulfovibrionaceae_RNT	beer/cider glasses per month	alcohol	Penalised weighted median	329	0.248487	0.273978	0.364428
F_Desulfovibrionaceae_RNT	beer/cider glasses per month	alcohol	Inverse variance weighted	329	-0.123299	0.167446	0.461518
F_Desulfovibrionaceae_RNT	beer/cider glasses per month	alcohol	IVW radial	329	-0.123299	0.164299	0.45298
F_Desulfovibrionaceae_RNT	beer/cider glasses per month	alcohol	Inverse variance weighted (multiplicative random effects)	329	-0.123299	0.164299	0.452982
F_Desulfovibrionaceae_RNT	beer/cider glasses per month	alcohol	Inverse variance weighted (fixed effects)	329	-0.123299	0.167446	0.461518
F_Desulfovibrionaceae_RNT	beer/cider glasses per month	alcohol	Simple mode	329	0.593046	0.856392	0.489117
F_Desulfovibrionaceae_RNT	beer/cider glasses per month	alcohol	Weighted mode	329	0.499898	0.586931	0.394993
F_Desulfovibrionaceae_RNT	beer/cider glasses per month	alcohol	Weighted mode (NOME)	329	0.499898	0.685771	0.466547
F_Desulfovibrionaceae_RNT	beer/cider glasses per month	alcohol	Simple mode (NOME)	329	0.593046	0.977774	0.544584
F_Desulfovibrionaceae_RNT	beer/cider glasses per month	alcohol	Robust adjusted profile score (RAPS)	329	-0.11174	0.180018	0.534785
F_Desulfovibrionaceae_RNT	beer/cider glasses per month	alcohol	Sign concordance test	329	0.00303951	NA	1
F_Desulfovibrionaceae_RNT	beer/cider glasses per month	alcohol	Unweighted regression	329	-0.0571279	2.56534	0.982233
F_Enterobacteriaceae_RNT	beer/cider glasses per month	alcohol	Maximum likelihood	329	-0.139617	0.209649	0.505441
F_Enterobacteriaceae_RNT	beer/cider glasses per month	alcohol	MR Egger	329	-0.205803	0.542802	0.704824
F_Enterobacteriaceae_RNT	beer/cider glasses per month	alcohol	MR Egger (bootstrap)	329	0.0480897	0.464647	0.453
F_Enterobacteriaceae_RNT	beer/cider glasses per month	alcohol	Simple median	329	-0.417815	0.297811	0.160632
F_Enterobacteriaceae_RNT	beer/cider glasses per month	alcohol	Weighted median	329	-0.509961	0.366415	0.163996
F_Enterobacteriaceae_RNT	beer/cider glasses per month	alcohol	Penalised weighted median	329	-0.512966	0.351599	0.144579
F_Enterobacteriaceae_RNT	beer/cider glasses per month	alcohol	Inverse variance weighted	329	-0.13815	0.2066	0.503697
F_Enterobacteriaceae_RNT	beer/cider glasses per month	alcohol	IVW radial	329	-0.13815	0.206601	0.503699
F_Enterobacteriaceae_RNT	beer/cider glasses per month	alcohol	Inverse variance weighted (multiplicative random effects)	329	-0.13815	0.2066	0.503697
F_Enterobacteriaceae_RNT	beer/cider glasses per month	alcohol	Inverse variance weighted (fixed effects)	329	-0.13815	0.204936	0.500238
F_Enterobacteriaceae_RNT	beer/cider glasses per month	alcohol	Simple mode	329	-1.14809	1.09753	0.296299
F_Enterobacteriaceae_RNT	beer/cider glasses per month	alcohol	Weighted mode	329	-0.642861	0.785981	0.414003
F_Enterobacteriaceae_RNT	beer/cider glasses per month	alcohol	Weighted mode (NOME)	329	-0.706015	0.774518	0.362673
F_Enterobacteriaceae_RNT	beer/cider glasses per month	alcohol	Simple mode (NOME)	329	-1.14809	1.03104	0.266297
F_Enterobacteriaceae_RNT	beer/cider glasses per month	alcohol	Robust adjusted profile score (RAPS)	329	-0.146658	0.220111	0.505226
F_Enterobacteriaceae_RNT	beer/cider glasses per month	alcohol	Sign concordance test	329	-0.118541	NA	0.0360101
F_Enterobacteriaceae_RNT	beer/cider glasses per month	alcohol	Unweighted regression	329	-0.0614989	2.56534	0.980874
F_Enterococcaceae_RNT	beer/cider glasses per month	alcohol	Maximum likelihood	329	0.0915181	0.314017	0.770713
F_Enterococcaceae_RNT	beer/cider glasses per month	alcohol	MR Egger	329	0.805978	0.833785	0.334433
F_Enterococcaceae_RNT	beer/cider glasses per month	alcohol	MR Egger (bootstrap)	329	-0.0284721	0.745049	0.48
F_Enterococcaceae_RNT	beer/cider glasses per month	alcohol	Simple median	329	-0.317934	0.471907	0.500489
F_Enterococcaceae_RNT	beer/cider glasses per month	alcohol	Weighted median	329	0.218508	0.51038	0.668557
F_Enterococcaceae_RNT	beer/cider glasses per month	alcohol	Penalised weighted median	329	0.105244	0.497437	0.83244
F_Enterococcaceae_RNT	beer/cider glasses per month	alcohol	Inverse variance weighted	329	0.0887063	0.323835	0.784143
F_Enterococcaceae_RNT	beer/cider glasses per month	alcohol	IVW radial	329	0.088707	0.323835	0.784141
F_Enterococcaceae_RNT	beer/cider glasses per month	alcohol	Inverse variance weighted (multiplicative random effects)	329	0.0887063	0.323835	0.784143
F_Enterococcaceae_RNT	beer/cider glasses per month	alcohol	Inverse variance weighted (fixed effects)	329	0.0887063	0.306288	0.772109
F_Enterococcaceae_RNT	beer/cider glasses per month	alcohol	Simple mode	329	-0.0135648	1.81574	0.994044
F_Enterococcaceae_RNT	beer/cider glasses per month	alcohol	Weighted mode	329	1.08598	1.06919	0.310522
F_Enterococcaceae_RNT	beer/cider glasses per month	alcohol	Weighted mode (NOME)	329	1.08598	1.12368	0.334531
F_Enterococcaceae_RNT	beer/cider glasses per month	alcohol	Simple mode (NOME)	329	-0.0135648	1.94283	0.994433
F_Enterococcaceae_RNT	beer/cider glasses per month	alcohol	Robust adjusted profile score (RAPS)	329	-0.0930156	0.351033	0.791027
F_Enterococcaceae_RNT	beer/cider glasses per month	alcohol	Sign concordance test	329	-0.0455927	NA	0.440254
F_Enterococcaceae_RNT	beer/cider glasses per month	alcohol	Unweighted regression	329	0.0168206	2.56534	0.994768
F_Erysipelotrichaceae_RNT	beer/cider glasses per month	alcohol	Maximum likelihood	329	0.102941	0.160349	0.520885
F_Erysipelotrichaceae_RNT	beer/cider glasses per month	alcohol	MR Egger	329	0.403181	0.410109	0.326282
F_Erysipelotrichaceae_RNT	beer/cider glasses per month	alcohol	MR Egger (bootstrap)	329	0.109494	0.357349	0.371
F_Erysipelotrichaceae_RNT	beer/cider glasses per month	alcohol	Simple median	329	-0.0443196	0.225538	0.844214
F_Erysipelotrichaceae_RNT	beer/cider glasses per month	alcohol	Weighted median	329	0.000543422	0.258729	0.998324
F_Erysipelotrichaceae_RNT	beer/cider glasses per month	alcohol	Penalised weighted median	329	0.00142787	0.264079	0.995686
F_Erysipelotrichaceae_RNT	beer/cider glasses per month	alcohol	Inverse variance weighted	329	0.100015	0.15735	0.525025
F_Erysipelotrichaceae_RNT	beer/cider glasses per month	alcohol	IVW radial	329	0.100015	0.143852	0.486892
F_Erysipelotrichaceae_RNT	beer/cider glasses per month	alcohol	Inverse variance weighted (multiplicative random effects)	329	0.100015	0.143852	0.486892
F_Erysipelotrichaceae_RNT	beer/cider glasses per month	alcohol	Inverse variance weighted (fixed effects)	329	0.100015	0.15735	0.525025
F_Erysipelotrichaceae_RNT	beer/cider glasses per month	alcohol	Simple mode	329	-0.003244	0.725646	0.996436
F_Erysipelotrichaceae_RNT	beer/cider glasses per month	alcohol	Weighted mode	329	0.0844921	0.507159	0.867788
F_Erysipelotrichaceae_RNT	beer/cider glasses per month	alcohol	Weighted mode (NOME)	329	0.0844921	0.534775	0.874557
F_Erysipelotrichaceae_RNT	beer/cider glasses per month	alcohol	Simple mode (NOME)	329	-0.003244	0.761723	0.996605
F_Erysipelotrichaceae_RNT	beer/cider glasses per month	alcohol	Robust adjusted profile score (RAPS)	329	0.0757472	0.169691	0.65532
F_Erysipelotrichaceae_RNT	beer/cider glasses per month	alcohol	Sign concordance test	329	-0.0151976	NA	0.825502
F_Erysipelotrichaceae_RNT	beer/cider glasses per month	alcohol	Unweighted regression	329	0.10064	2.56534	0.968706
F_Lachnospiraceae_RNT	beer/cider glasses per month	alcohol	Maximum likelihood	329	0.0867664	0.159059	0.585412
F_Lachnospiraceae_RNT	beer/cider glasses per month	alcohol	MR Egger	329	0.65977	0.429196	0.125206
F_Lachnospiraceae_RNT	beer/cider glasses per month	alcohol	MR Egger (bootstrap)	329	-0.267925	0.355242	0.228
F_Lachnospiraceae_RNT	beer/cider glasses per month	alcohol	Simple median	329	0.0647	0.229089	0.777619
F_Lachnospiraceae_RNT	beer/cider glasses per month	alcohol	Weighted median	329	0.144791	0.243886	0.552724
F_Lachnospiraceae_RNT	beer/cider glasses per month	alcohol	Penalised weighted median	329	0.161213	0.254164	0.525893
F_Lachnospiraceae_RNT	beer/cider glasses per month	alcohol	Inverse variance weighted	329	0.0838301	0.164199	0.609673
F_Lachnospiraceae_RNT	beer/cider glasses per month	alcohol	IVW radial	329	0.0838302	0.164199	0.609672
F_Lachnospiraceae_RNT	beer/cider glasses per month	alcohol	Inverse variance weighted (multiplicative random effects)	329	0.0838301	0.164199	0.609673
F_Lachnospiraceae_RNT	beer/cider glasses per month	alcohol	Inverse variance weighted (fixed effects)	329	0.0838301	0.155062	0.588768
F_Lachnospiraceae_RNT	beer/cider glasses per month	alcohol	Simple mode	329	-0.759013	0.82268	0.356889
F_Lachnospiraceae_RNT	beer/cider glasses per month	alcohol	Weighted mode	329	0.285719	0.536687	0.594826
F_Lachnospiraceae_RNT	beer/cider glasses per month	alcohol	Weighted mode (NOME)	329	0.285719	0.557142	0.608416
F_Lachnospiraceae_RNT	beer/cider glasses per month	alcohol	Simple mode (NOME)	329	-0.759013	0.823205	0.357195
F_Lachnospiraceae_RNT	beer/cider glasses per month	alcohol	Robust adjusted profile score (RAPS)	329	0.126885	0.172258	0.461368
F_Lachnospiraceae_RNT	beer/cider glasses per month	alcohol	Sign concordance test	329	0.00911854	NA	0.912222
F_Lachnospiraceae_RNT	beer/cider glasses per month	alcohol	Unweighted regression	329	0.284536	2.56534	0.911683
F_Peptostreptococcaceae_RNT	beer/cider glasses per month	alcohol	Maximum likelihood	329	0.206937	0.168866	0.220405
F_Peptostreptococcaceae_RNT	beer/cider glasses per month	alcohol	MR Egger	329	0.0339053	0.433094	0.937648
F_Peptostreptococcaceae_RNT	beer/cider glasses per month	alcohol	MR Egger (bootstrap)	329	0.272634	0.374672	0.234
F_Peptostreptococcaceae_RNT	beer/cider glasses per month	alcohol	Simple median	329	0.248474	0.243883	0.308287
F_Peptostreptococcaceae_RNT	beer/cider glasses per month	alcohol	Weighted median	329	0.0912465	0.278604	0.74328
F_Peptostreptococcaceae_RNT	beer/cider glasses per month	alcohol	Penalised weighted median	329	0.0913705	0.287741	0.75083
F_Peptostreptococcaceae_RNT	beer/cider glasses per month	alcohol	Inverse variance weighted	329	0.200757	0.165152	0.224142
F_Peptostreptococcaceae_RNT	beer/cider glasses per month	alcohol	IVW radial	329	0.200756	0.162574	0.216882
F_Peptostreptococcaceae_RNT	beer/cider glasses per month	alcohol	Inverse variance weighted (multiplicative random effects)	329	0.200757	0.162574	0.216879
F_Peptostreptococcaceae_RNT	beer/cider glasses per month	alcohol	Inverse variance weighted (fixed effects)	329	0.200757	0.165152	0.224142
F_Peptostreptococcaceae_RNT	beer/cider glasses per month	alcohol	Simple mode	329	0.288572	0.849021	0.734158
F_Peptostreptococcaceae_RNT	beer/cider glasses per month	alcohol	Weighted mode	329	0.141254	0.602692	0.814843
F_Peptostreptococcaceae_RNT	beer/cider glasses per month	alcohol	Weighted mode (NOME)	329	0.141254	0.645259	0.826856
F_Peptostreptococcaceae_RNT	beer/cider glasses per month	alcohol	Simple mode (NOME)	329	0.288572	0.815929	0.723811
F_Peptostreptococcaceae_RNT	beer/cider glasses per month	alcohol	Robust adjusted profile score (RAPS)	329	0.220091	0.177522	0.215051
F_Peptostreptococcaceae_RNT	beer/cider glasses per month	alcohol	Sign concordance test	329	0.0881459	NA	0.122532
F_Peptostreptococcaceae_RNT	beer/cider glasses per month	alcohol	Unweighted regression	329	0.0357442	2.56534	0.988883
F_Porphyromonadaceae_RNT	beer/cider glasses per month	alcohol	Maximum likelihood	329	0.0426207	0.15756	0.786772
F_Porphyromonadaceae_RNT	beer/cider glasses per month	alcohol	MR Egger	329	-0.220125	0.402317	0.584653
F_Porphyromonadaceae_RNT	beer/cider glasses per month	alcohol	MR Egger (bootstrap)	329	0.11213	0.359112	0.378
F_Porphyromonadaceae_RNT	beer/cider glasses per month	alcohol	Simple median	329	-0.043738	0.224809	0.845741
F_Porphyromonadaceae_RNT	beer/cider glasses per month	alcohol	Weighted median	329	-0.176044	0.243305	0.469342
F_Porphyromonadaceae_RNT	beer/cider glasses per month	alcohol	Penalised weighted median	329	-0.180025	0.254796	0.479849
F_Porphyromonadaceae_RNT	beer/cider glasses per month	alcohol	Inverse variance weighted	329	0.0427782	0.154377	0.781702
F_Porphyromonadaceae_RNT	beer/cider glasses per month	alcohol	IVW radial	329	0.0427781	0.146766	0.77069
F_Porphyromonadaceae_RNT	beer/cider glasses per month	alcohol	Inverse variance weighted (multiplicative random effects)	329	0.0427782	0.146766	0.77069
F_Porphyromonadaceae_RNT	beer/cider glasses per month	alcohol	Inverse variance weighted (fixed effects)	329	0.0427782	0.154377	0.781702
F_Porphyromonadaceae_RNT	beer/cider glasses per month	alcohol	Simple mode	329	-0.325805	0.746855	0.662953
F_Porphyromonadaceae_RNT	beer/cider glasses per month	alcohol	Weighted mode	329	-0.370155	0.545809	0.498138
F_Porphyromonadaceae_RNT	beer/cider glasses per month	alcohol	Weighted mode (NOME)	329	-0.370155	0.536936	0.491069
F_Porphyromonadaceae_RNT	beer/cider glasses per month	alcohol	Simple mode (NOME)	329	-0.325805	0.803453	0.68537
F_Porphyromonadaceae_RNT	beer/cider glasses per month	alcohol	Robust adjusted profile score (RAPS)	329	0.0409038	0.166214	0.805612
F_Porphyromonadaceae_RNT	beer/cider glasses per month	alcohol	Sign concordance test	329	-0.00303951	NA	1
F_Porphyromonadaceae_RNT	beer/cider glasses per month	alcohol	Unweighted regression	329	0.0696724	2.56534	0.978333
F_Rhodospirillaceae_RNT	beer/cider glasses per month	alcohol	Maximum likelihood	329	0.128744	0.206822	0.533623
F_Rhodospirillaceae_RNT	beer/cider glasses per month	alcohol	MR Egger	329	-0.480216	0.52839	0.36411
F_Rhodospirillaceae_RNT	beer/cider glasses per month	alcohol	MR Egger (bootstrap)	329	0.0937446	0.464433	0.417
F_Rhodospirillaceae_RNT	beer/cider glasses per month	alcohol	Simple median	329	0.382105	0.299352	0.201799
F_Rhodospirillaceae_RNT	beer/cider glasses per month	alcohol	Weighted median	329	0.0438311	0.297231	0.882765
F_Rhodospirillaceae_RNT	beer/cider glasses per month	alcohol	Penalised weighted median	329	0.0376175	0.305212	0.901909
F_Rhodospirillaceae_RNT	beer/cider glasses per month	alcohol	Inverse variance weighted	329	0.125572	0.202678	0.535543
F_Rhodospirillaceae_RNT	beer/cider glasses per month	alcohol	IVW radial	329	0.125574	0.191465	0.511913
F_Rhodospirillaceae_RNT	beer/cider glasses per month	alcohol	Inverse variance weighted (multiplicative random effects)	329	0.125572	0.191464	0.511919
F_Rhodospirillaceae_RNT	beer/cider glasses per month	alcohol	Inverse variance weighted (fixed effects)	329	0.125572	0.202678	0.535543
F_Rhodospirillaceae_RNT	beer/cider glasses per month	alcohol	Simple mode	329	0.952222	1.03378	0.357673
F_Rhodospirillaceae_RNT	beer/cider glasses per month	alcohol	Weighted mode	329	-0.965812	0.729594	0.186502
F_Rhodospirillaceae_RNT	beer/cider glasses per month	alcohol	Weighted mode (NOME)	329	-0.965812	0.70659	0.172604
F_Rhodospirillaceae_RNT	beer/cider glasses per month	alcohol	Simple mode (NOME)	329	0.952222	1.04701	0.36377
F_Rhodospirillaceae_RNT	beer/cider glasses per month	alcohol	Robust adjusted profile score (RAPS)	329	0.157169	0.218268	0.471481
F_Rhodospirillaceae_RNT	beer/cider glasses per month	alcohol	Sign concordance test	329	0.0699088	NA	0.225113
F_Rhodospirillaceae_RNT	beer/cider glasses per month	alcohol	Unweighted regression	329	0.115839	2.56534	0.963984
F_Ruminococcaceae_RNT	beer/cider glasses per month	alcohol	Maximum likelihood	329	0.216467	0.163072	0.184367
F_Ruminococcaceae_RNT	beer/cider glasses per month	alcohol	MR Egger	329	-0.281159	0.417099	0.500735
F_Ruminococcaceae_RNT	beer/cider glasses per month	alcohol	MR Egger (bootstrap)	329	0.437147	0.367173	0.119
F_Ruminococcaceae_RNT	beer/cider glasses per month	alcohol	Simple median	329	0.279023	0.235311	0.235718
F_Ruminococcaceae_RNT	beer/cider glasses per month	alcohol	Weighted median	329	0.330219	0.263095	0.20943
F_Ruminococcaceae_RNT	beer/cider glasses per month	alcohol	Penalised weighted median	329	0.338571	0.256324	0.186545
F_Ruminococcaceae_RNT	beer/cider glasses per month	alcohol	Inverse variance weighted	329	0.211117	0.159442	0.185469
F_Ruminococcaceae_RNT	beer/cider glasses per month	alcohol	IVW radial	329	0.21111	0.159219	0.184871
F_Ruminococcaceae_RNT	beer/cider glasses per month	alcohol	Inverse variance weighted (multiplicative random effects)	329	0.211117	0.159218	0.184852
F_Ruminococcaceae_RNT	beer/cider glasses per month	alcohol	Inverse variance weighted (fixed effects)	329	0.211117	0.159442	0.185469
F_Ruminococcaceae_RNT	beer/cider glasses per month	alcohol	Simple mode	329	0.41881	0.877521	0.633491
F_Ruminococcaceae_RNT	beer/cider glasses per month	alcohol	Weighted mode	329	0.463142	0.62772	0.461154
F_Ruminococcaceae_RNT	beer/cider glasses per month	alcohol	Weighted mode (NOME)	329	0.463142	0.660545	0.483706
F_Ruminococcaceae_RNT	beer/cider glasses per month	alcohol	Simple mode (NOME)	329	0.41881	0.84642	0.621072
F_Ruminococcaceae_RNT	beer/cider glasses per month	alcohol	Robust adjusted profile score (RAPS)	329	0.177711	0.173044	0.304434
F_Ruminococcaceae_RNT	beer/cider glasses per month	alcohol	Sign concordance test	329	0.0820669	NA	0.151627
F_Ruminococcaceae_RNT	beer/cider glasses per month	alcohol	Unweighted regression	329	0.0642062	2.56534	0.980032
F_Streptococcaceae_RNT	beer/cider glasses per month	alcohol	Maximum likelihood	329	-0.0338656	0.168867	0.841054
F_Streptococcaceae_RNT	beer/cider glasses per month	alcohol	MR Egger	329	0.498005	0.463334	0.283244
F_Streptococcaceae_RNT	beer/cider glasses per month	alcohol	MR Egger (bootstrap)	329	-0.00514759	0.386304	0.511
F_Streptococcaceae_RNT	beer/cider glasses per month	alcohol	Simple median	329	-0.0847689	0.24529	0.729653
F_Streptococcaceae_RNT	beer/cider glasses per month	alcohol	Weighted median	329	0.0298134	0.27322	0.913108
F_Streptococcaceae_RNT	beer/cider glasses per month	alcohol	Penalised weighted median	329	0.0294553	0.27948	0.916064
F_Streptococcaceae_RNT	beer/cider glasses per month	alcohol	Inverse variance weighted	329	-0.0330546	0.176899	0.851774
F_Streptococcaceae_RNT	beer/cider glasses per month	alcohol	IVW radial	329	-0.0330547	0.176899	0.851773
F_Streptococcaceae_RNT	beer/cider glasses per month	alcohol	Inverse variance weighted (multiplicative random effects)	329	-0.0330546	0.176899	0.851774
F_Streptococcaceae_RNT	beer/cider glasses per month	alcohol	Inverse variance weighted (fixed effects)	329	-0.0330546	0.164499	0.840745
F_Streptococcaceae_RNT	beer/cider glasses per month	alcohol	Simple mode	329	1.0667	0.841488	0.205827
F_Streptococcaceae_RNT	beer/cider glasses per month	alcohol	Weighted mode	329	0.799565	0.5264	0.129743
F_Streptococcaceae_RNT	beer/cider glasses per month	alcohol	Weighted mode (NOME)	329	0.852993	0.535611	0.112222
F_Streptococcaceae_RNT	beer/cider glasses per month	alcohol	Simple mode (NOME)	329	1.0667	0.81029	0.188944
F_Streptococcaceae_RNT	beer/cider glasses per month	alcohol	Robust adjusted profile score (RAPS)	329	-0.0464347	0.188112	0.805028
F_Streptococcaceae_RNT	beer/cider glasses per month	alcohol	Sign concordance test	329	-0.0395137	NA	0.5083
F_Streptococcaceae_RNT	beer/cider glasses per month	alcohol	Unweighted regression	329	0.0593439	2.56534	0.981544
F_Sutterellaceae_RNT	beer/cider glasses per month	alcohol	Maximum likelihood	329	-0.128088	0.164137	0.43517
F_Sutterellaceae_RNT	beer/cider glasses per month	alcohol	MR Egger	329	-0.381612	0.418007	0.361951
F_Sutterellaceae_RNT	beer/cider glasses per month	alcohol	MR Egger (bootstrap)	329	0.0560345	0.363162	0.441
F_Sutterellaceae_RNT	beer/cider glasses per month	alcohol	Simple median	329	0.00267055	0.244803	0.991296
F_Sutterellaceae_RNT	beer/cider glasses per month	alcohol	Weighted median	329	-0.0712979	0.264531	0.787525
F_Sutterellaceae_RNT	beer/cider glasses per month	alcohol	Penalised weighted median	329	-0.0842089	0.259969	0.746
F_Sutterellaceae_RNT	beer/cider glasses per month	alcohol	Inverse variance weighted	329	-0.12481	0.16042	0.436555
F_Sutterellaceae_RNT	beer/cider glasses per month	alcohol	IVW radial	329	-0.124809	0.16004	0.435471
F_Sutterellaceae_RNT	beer/cider glasses per month	alcohol	Inverse variance weighted (multiplicative random effects)	329	-0.12481	0.160039	0.435466
F_Sutterellaceae_RNT	beer/cider glasses per month	alcohol	Inverse variance weighted (fixed effects)	329	-0.12481	0.16042	0.436555
F_Sutterellaceae_RNT	beer/cider glasses per month	alcohol	Simple mode	329	0.0865227	0.838633	0.91789
F_Sutterellaceae_RNT	beer/cider glasses per month	alcohol	Weighted mode	329	-0.415009	0.602328	0.491306
F_Sutterellaceae_RNT	beer/cider glasses per month	alcohol	Weighted mode (NOME)	329	-0.415009	0.643973	0.519734
F_Sutterellaceae_RNT	beer/cider glasses per month	alcohol	Simple mode (NOME)	329	0.0865227	0.792977	0.913181
F_Sutterellaceae_RNT	beer/cider glasses per month	alcohol	Robust adjusted profile score (RAPS)	329	-0.07137	0.172264	0.67865
F_Sutterellaceae_RNT	beer/cider glasses per month	alcohol	Sign concordance test	329	0.00303951	NA	1
F_Sutterellaceae_RNT	beer/cider glasses per month	alcohol	Unweighted regression	329	-0.106801	2.56534	0.966792
F_Veillonellaceae_RNT	beer/cider glasses per month	alcohol	Maximum likelihood	329	0.0585444	0.184907	0.751536
F_Veillonellaceae_RNT	beer/cider glasses per month	alcohol	MR Egger	329	0.305372	0.497646	0.539885
F_Veillonellaceae_RNT	beer/cider glasses per month	alcohol	MR Egger (bootstrap)	329	-0.399718	0.412228	0.159
F_Veillonellaceae_RNT	beer/cider glasses per month	alcohol	Simple median	329	0.0811254	0.277461	0.769992
F_Veillonellaceae_RNT	beer/cider glasses per month	alcohol	Weighted median	329	-0.121387	0.306168	0.691757
F_Veillonellaceae_RNT	beer/cider glasses per month	alcohol	Penalised weighted median	329	-0.129601	0.321093	0.686489
F_Veillonellaceae_RNT	beer/cider glasses per month	alcohol	Inverse variance weighted	329	0.0580372	0.1888	0.758539
F_Veillonellaceae_RNT	beer/cider glasses per month	alcohol	IVW radial	329	0.058037	0.1888	0.758539
F_Veillonellaceae_RNT	beer/cider glasses per month	alcohol	Inverse variance weighted (multiplicative random effects)	329	0.0580372	0.1888	0.758539
F_Veillonellaceae_RNT	beer/cider glasses per month	alcohol	Inverse variance weighted (fixed effects)	329	0.0580372	0.180461	0.747752
F_Veillonellaceae_RNT	beer/cider glasses per month	alcohol	Simple mode	329	1.0441	0.921463	0.258003
F_Veillonellaceae_RNT	beer/cider glasses per month	alcohol	Weighted mode	329	-0.0905015	0.641732	0.887935
F_Veillonellaceae_RNT	beer/cider glasses per month	alcohol	Weighted mode (NOME)	329	-0.0905015	0.654883	0.890171
F_Veillonellaceae_RNT	beer/cider glasses per month	alcohol	Simple mode (NOME)	329	1.0441	0.98194	0.288426
F_Veillonellaceae_RNT	beer/cider glasses per month	alcohol	Robust adjusted profile score (RAPS)	329	-0.00179599	0.202414	0.992921
F_Veillonellaceae_RNT	beer/cider glasses per month	alcohol	Sign concordance test	329	0.0151976	NA	0.825502
F_Veillonellaceae_RNT	beer/cider glasses per month	alcohol	Unweighted regression	329	0.25852	2.56534	0.91973
G_Acidaminococcus_RNT	beer/cider glasses per month	alcohol	Maximum likelihood	329	-0.35019	0.399184	0.380342
G_Acidaminococcus_RNT	beer/cider glasses per month	alcohol	MR Egger	329	-0.500864	1.03395	0.628413
G_Acidaminococcus_RNT	beer/cider glasses per month	alcohol	MR Egger (bootstrap)	329	0.50005	0.911273	0.292
G_Acidaminococcus_RNT	beer/cider glasses per month	alcohol	Simple median	329	-0.363336	0.558559	0.515377
G_Acidaminococcus_RNT	beer/cider glasses per month	alcohol	Weighted median	329	0.148029	0.658939	0.822254
G_Acidaminococcus_RNT	beer/cider glasses per month	alcohol	Penalised weighted median	329	0.160339	0.662735	0.808831
G_Acidaminococcus_RNT	beer/cider glasses per month	alcohol	Inverse variance weighted	329	-0.352833	0.39035	0.366054
G_Acidaminococcus_RNT	beer/cider glasses per month	alcohol	IVW radial	329	-0.35284	0.385425	0.359952
G_Acidaminococcus_RNT	beer/cider glasses per month	alcohol	Inverse variance weighted (multiplicative random effects)	329	-0.352833	0.385424	0.359961
G_Acidaminococcus_RNT	beer/cider glasses per month	alcohol	Inverse variance weighted (fixed effects)	329	-0.352833	0.39035	0.366054
G_Acidaminococcus_RNT	beer/cider glasses per month	alcohol	Simple mode	329	0.301674	1.77908	0.865455
G_Acidaminococcus_RNT	beer/cider glasses per month	alcohol	Weighted mode	329	0.748094	1.33353	0.575188
G_Acidaminococcus_RNT	beer/cider glasses per month	alcohol	Weighted mode (NOME)	329	0.748094	1.38182	0.588612
G_Acidaminococcus_RNT	beer/cider glasses per month	alcohol	Simple mode (NOME)	329	0.301674	1.93612	0.876276
G_Acidaminococcus_RNT	beer/cider glasses per month	alcohol	Robust adjusted profile score (RAPS)	329	-0.296666	0.419486	0.479433
G_Acidaminococcus_RNT	beer/cider glasses per month	alcohol	Sign concordance test	329	-0.0273556	NA	0.659239
G_Acidaminococcus_RNT	beer/cider glasses per month	alcohol	Unweighted regression	329	-0.906167	2.56534	0.723912
G_Aestuariispira_RNT	beer/cider glasses per month	alcohol	Maximum likelihood	329	-0.0333811	0.303138	0.912316
G_Aestuariispira_RNT	beer/cider glasses per month	alcohol	MR Egger	329	0.00411238	0.781235	0.995803
G_Aestuariispira_RNT	beer/cider glasses per month	alcohol	MR Egger (bootstrap)	329	0.155508	0.686912	0.429
G_Aestuariispira_RNT	beer/cider glasses per month	alcohol	Simple median	329	0.120928	0.447578	0.78702
G_Aestuariispira_RNT	beer/cider glasses per month	alcohol	Weighted median	329	-0.120616	0.508155	0.812377
G_Aestuariispira_RNT	beer/cider glasses per month	alcohol	Penalised weighted median	329	-0.126003	0.471789	0.789411
G_Aestuariispira_RNT	beer/cider glasses per month	alcohol	Inverse variance weighted	329	-0.0329285	0.296733	0.91164
G_Aestuariispira_RNT	beer/cider glasses per month	alcohol	IVW radial	329	-0.0329285	0.28878	0.909217
G_Aestuariispira_RNT	beer/cider glasses per month	alcohol	Inverse variance weighted (multiplicative random effects)	329	-0.0329285	0.28878	0.909217
G_Aestuariispira_RNT	beer/cider glasses per month	alcohol	Inverse variance weighted (fixed effects)	329	-0.0329285	0.296733	0.91164
G_Aestuariispira_RNT	beer/cider glasses per month	alcohol	Simple mode	329	0.652714	1.66143	0.694676
G_Aestuariispira_RNT	beer/cider glasses per month	alcohol	Weighted mode	329	-0.0695246	1.11009	0.950099
G_Aestuariispira_RNT	beer/cider glasses per month	alcohol	Weighted mode (NOME)	329	-0.0695246	1.13141	0.951038
G_Aestuariispira_RNT	beer/cider glasses per month	alcohol	Simple mode (NOME)	329	0.652714	1.64512	0.691804
G_Aestuariispira_RNT	beer/cider glasses per month	alcohol	Robust adjusted profile score (RAPS)	329	-0.068478	0.31925	0.83016
G_Aestuariispira_RNT	beer/cider glasses per month	alcohol	Sign concordance test	329	0.0151976	NA	0.825502
G_Aestuariispira_RNT	beer/cider glasses per month	alcohol	Unweighted regression	329	0.149609	2.56534	0.953494
G_Akkermansia_RNT	beer/cider glasses per month	alcohol	Maximum likelihood	329	0.554877	0.202936	0.00625229
G_Akkermansia_RNT	beer/cider glasses per month	alcohol	MR Egger	329	0.930705	0.52033	0.0745913
G_Akkermansia_RNT	beer/cider glasses per month	alcohol	MR Egger (bootstrap)	329	0.129	0.46941	0.401
G_Akkermansia_RNT	beer/cider glasses per month	alcohol	Simple median	329	0.478771	0.30187	0.112736
G_Akkermansia_RNT	beer/cider glasses per month	alcohol	Weighted median	329	0.605868	0.35332	0.0863849
G_Akkermansia_RNT	beer/cider glasses per month	alcohol	Penalised weighted median	329	0.609695	0.344406	0.0766802
G_Akkermansia_RNT	beer/cider glasses per month	alcohol	Inverse variance weighted	329	0.541522	0.198353	0.00633176
G_Akkermansia_RNT	beer/cider glasses per month	alcohol	IVW radial	329	0.541547	0.196051	0.00574009
G_Akkermansia_RNT	beer/cider glasses per month	alcohol	Inverse variance weighted (multiplicative random effects)	329	0.541522	0.196049	0.0057417
G_Akkermansia_RNT	beer/cider glasses per month	alcohol	Inverse variance weighted (fixed effects)	329	0.541522	0.198353	0.00633176
G_Akkermansia_RNT	beer/cider glasses per month	alcohol	Simple mode	329	0.0758143	1.05508	0.94276
G_Akkermansia_RNT	beer/cider glasses per month	alcohol	Weighted mode	329	0.33769	0.694568	0.62716
G_Akkermansia_RNT	beer/cider glasses per month	alcohol	Weighted mode (NOME)	329	0.33769	0.722098	0.640345
G_Akkermansia_RNT	beer/cider glasses per month	alcohol	Simple mode (NOME)	329	0.0758143	1.03239	0.941504
G_Akkermansia_RNT	beer/cider glasses per month	alcohol	Robust adjusted profile score (RAPS)	329	0.607832	0.213324	0.00438095
G_Akkermansia_RNT	beer/cider glasses per month	alcohol	Sign concordance test	329	0.0942249	NA	0.0979891
G_Akkermansia_RNT	beer/cider glasses per month	alcohol	Unweighted regression	329	0.88667	2.56534	0.729618
G_Alistipes_RNT	beer/cider glasses per month	alcohol	Maximum likelihood	329	0.0792937	0.157503	0.614653
G_Alistipes_RNT	beer/cider glasses per month	alcohol	MR Egger	329	0.386592	0.403301	0.338484
G_Alistipes_RNT	beer/cider glasses per month	alcohol	MR Egger (bootstrap)	329	0.0292144	0.357581	0.452
G_Alistipes_RNT	beer/cider glasses per month	alcohol	Simple median	329	0.0920063	0.232386	0.692164
G_Alistipes_RNT	beer/cider glasses per month	alcohol	Weighted median	329	0.0916606	0.262129	0.72658
G_Alistipes_RNT	beer/cider glasses per month	alcohol	Penalised weighted median	329	0.0916612	0.265616	0.730027
G_Alistipes_RNT	beer/cider glasses per month	alcohol	Inverse variance weighted	329	0.0761679	0.154135	0.62119
G_Alistipes_RNT	beer/cider glasses per month	alcohol	IVW radial	329	0.0761677	0.151059	0.614104
G_Alistipes_RNT	beer/cider glasses per month	alcohol	Inverse variance weighted (multiplicative random effects)	329	0.0761679	0.151059	0.614103
G_Alistipes_RNT	beer/cider glasses per month	alcohol	Inverse variance weighted (fixed effects)	329	0.0761679	0.154135	0.62119
G_Alistipes_RNT	beer/cider glasses per month	alcohol	Simple mode	329	0.326952	0.735874	0.657116
G_Alistipes_RNT	beer/cider glasses per month	alcohol	Weighted mode	329	0.191093	0.522092	0.714591
G_Alistipes_RNT	beer/cider glasses per month	alcohol	Weighted mode (NOME)	329	0.191093	0.55303	0.729911
G_Alistipes_RNT	beer/cider glasses per month	alcohol	Simple mode (NOME)	329	0.326952	0.814215	0.688273
G_Alistipes_RNT	beer/cider glasses per month	alcohol	Robust adjusted profile score (RAPS)	329	0.0735147	0.165764	0.657411
G_Alistipes_RNT	beer/cider glasses per month	alcohol	Sign concordance test	329	0.0455927	NA	0.440254
G_Alistipes_RNT	beer/cider glasses per month	alcohol	Unweighted regression	329	0.449497	2.56534	0.860907
G_Alloprevotella_RNT	beer/cider glasses per month	alcohol	Maximum likelihood	329	0.265729	0.372346	0.475438
G_Alloprevotella_RNT	beer/cider glasses per month	alcohol	MR Egger	329	0.388106	1.01849	0.703405
G_Alloprevotella_RNT	beer/cider glasses per month	alcohol	MR Egger (bootstrap)	329	0.493017	0.854858	0.278
G_Alloprevotella_RNT	beer/cider glasses per month	alcohol	Simple median	329	0.523349	0.562649	0.352292
G_Alloprevotella_RNT	beer/cider glasses per month	alcohol	Weighted median	329	0.943925	0.639832	0.14014
G_Alloprevotella_RNT	beer/cider glasses per month	alcohol	Penalised weighted median	329	1.06116	0.627912	0.0910317
G_Alloprevotella_RNT	beer/cider glasses per month	alcohol	Inverse variance weighted	329	0.26022	0.386835	0.501144
G_Alloprevotella_RNT	beer/cider glasses per month	alcohol	IVW radial	329	0.260221	0.386835	0.501143
G_Alloprevotella_RNT	beer/cider glasses per month	alcohol	Inverse variance weighted (multiplicative random effects)	329	0.26022	0.386835	0.501144
G_Alloprevotella_RNT	beer/cider glasses per month	alcohol	Inverse variance weighted (fixed effects)	329	0.26022	0.362614	0.47299
G_Alloprevotella_RNT	beer/cider glasses per month	alcohol	Simple mode	329	1.21908	1.87042	0.515008
G_Alloprevotella_RNT	beer/cider glasses per month	alcohol	Weighted mode	329	1.32979	1.21334	0.273891
G_Alloprevotella_RNT	beer/cider glasses per month	alcohol	Weighted mode (NOME)	329	1.44051	1.35739	0.289364
G_Alloprevotella_RNT	beer/cider glasses per month	alcohol	Simple mode (NOME)	329	1.21908	1.89813	0.521159
G_Alloprevotella_RNT	beer/cider glasses per month	alcohol	Robust adjusted profile score (RAPS)	329	0.325041	0.420014	0.439001
G_Alloprevotella_RNT	beer/cider glasses per month	alcohol	Sign concordance test	329	0.0820669	NA	0.151627
G_Alloprevotella_RNT	beer/cider glasses per month	alcohol	Unweighted regression	329	0.358523	2.56534	0.888852
G_Anaerostipes_RNT	beer/cider glasses per month	alcohol	Maximum likelihood	329	0.122457	0.161396	0.448008
G_Anaerostipes_RNT	beer/cider glasses per month	alcohol	MR Egger	329	-0.125399	0.423582	0.767385
G_Anaerostipes_RNT	beer/cider glasses per month	alcohol	MR Egger (bootstrap)	329	-0.134964	0.354132	0.349
G_Anaerostipes_RNT	beer/cider glasses per month	alcohol	Simple median	329	0.248594	0.24152	0.303345
G_Anaerostipes_RNT	beer/cider glasses per month	alcohol	Weighted median	329	0.0889842	0.294652	0.762654
G_Anaerostipes_RNT	beer/cider glasses per month	alcohol	Penalised weighted median	329	0.092086	0.291436	0.752023
G_Anaerostipes_RNT	beer/cider glasses per month	alcohol	Inverse variance weighted	329	0.119253	0.16182	0.461151
G_Anaerostipes_RNT	beer/cider glasses per month	alcohol	IVW radial	329	0.119254	0.16182	0.461148
G_Anaerostipes_RNT	beer/cider glasses per month	alcohol	Inverse variance weighted (multiplicative random effects)	329	0.119253	0.16182	0.461151
G_Anaerostipes_RNT	beer/cider glasses per month	alcohol	Inverse variance weighted (fixed effects)	329	0.119253	0.157496	0.44894
G_Anaerostipes_RNT	beer/cider glasses per month	alcohol	Simple mode	329	-1.01005	0.895923	0.260403
G_Anaerostipes_RNT	beer/cider glasses per month	alcohol	Weighted mode	329	-0.112107	0.697518	0.872411
G_Anaerostipes_RNT	beer/cider glasses per month	alcohol	Weighted mode (NOME)	329	-0.112107	0.677716	0.868716
G_Anaerostipes_RNT	beer/cider glasses per month	alcohol	Simple mode (NOME)	329	-1.01005	0.963874	0.295453
G_Anaerostipes_RNT	beer/cider glasses per month	alcohol	Robust adjusted profile score (RAPS)	329	0.212036	0.175459	0.226868
G_Anaerostipes_RNT	beer/cider glasses per month	alcohol	Sign concordance test	329	0.0516717	NA	0.377745
G_Anaerostipes_RNT	beer/cider glasses per month	alcohol	Unweighted regression	329	0.0543478	2.56534	0.983098
G_Bacteroides_RNT	beer/cider glasses per month	alcohol	Maximum likelihood	329	0.0379602	0.158886	0.811172
G_Bacteroides_RNT	beer/cider glasses per month	alcohol	MR Egger	329	0.5114	0.406352	0.209103
G_Bacteroides_RNT	beer/cider glasses per month	alcohol	MR Egger (bootstrap)	329	-0.268266	0.362815	0.232
G_Bacteroides_RNT	beer/cider glasses per month	alcohol	Simple median	329	0.103079	0.229609	0.653479
G_Bacteroides_RNT	beer/cider glasses per month	alcohol	Weighted median	329	0.124587	0.254288	0.624174
G_Bacteroides_RNT	beer/cider glasses per month	alcohol	Penalised weighted median	329	0.1258	0.272244	0.644019
G_Bacteroides_RNT	beer/cider glasses per month	alcohol	Inverse variance weighted	329	0.0380304	0.15542	0.806693
G_Bacteroides_RNT	beer/cider glasses per month	alcohol	IVW radial	329	0.0380306	0.153488	0.804307
G_Bacteroides_RNT	beer/cider glasses per month	alcohol	Inverse variance weighted (multiplicative random effects)	329	0.0380304	0.153488	0.804308
G_Bacteroides_RNT	beer/cider glasses per month	alcohol	Inverse variance weighted (fixed effects)	329	0.0380304	0.15542	0.806693
G_Bacteroides_RNT	beer/cider glasses per month	alcohol	Simple mode	329	-0.0344342	0.769421	0.964331
G_Bacteroides_RNT	beer/cider glasses per month	alcohol	Weighted mode	329	0.133933	0.49389	0.786423
G_Bacteroides_RNT	beer/cider glasses per month	alcohol	Weighted mode (NOME)	329	0.176025	0.516826	0.733632
G_Bacteroides_RNT	beer/cider glasses per month	alcohol	Simple mode (NOME)	329	-0.0344342	0.764433	0.964099
G_Bacteroides_RNT	beer/cider glasses per month	alcohol	Robust adjusted profile score (RAPS)	329	0.0794743	0.167053	0.634258
G_Bacteroides_RNT	beer/cider glasses per month	alcohol	Sign concordance test	329	0.0212766	NA	0.740859
G_Bacteroides_RNT	beer/cider glasses per month	alcohol	Unweighted regression	329	0.271995	2.56534	0.915561
G_Barnesiella_RNT	beer/cider glasses per month	alcohol	Maximum likelihood	329	0.00111888	0.171364	0.99479
G_Barnesiella_RNT	beer/cider glasses per month	alcohol	MR Egger	329	-0.915176	0.438657	0.0377247
G_Barnesiella_RNT	beer/cider glasses per month	alcohol	MR Egger (bootstrap)	329	0.200972	0.379723	0.312
G_Barnesiella_RNT	beer/cider glasses per month	alcohol	Simple median	329	0.108077	0.248176	0.663211
G_Barnesiella_RNT	beer/cider glasses per month	alcohol	Weighted median	329	-0.155341	0.289059	0.590991
G_Barnesiella_RNT	beer/cider glasses per month	alcohol	Penalised weighted median	329	-0.155732	0.28458	0.584216
G_Barnesiella_RNT	beer/cider glasses per month	alcohol	Inverse variance weighted	329	0.00111888	0.167842	0.994681
G_Barnesiella_RNT	beer/cider glasses per month	alcohol	IVW radial	329	0.00111888	0.160865	0.99445
G_Barnesiella_RNT	beer/cider glasses per month	alcohol	Inverse variance weighted (multiplicative random effects)	329	0.00111888	0.160865	0.99445
G_Barnesiella_RNT	beer/cider glasses per month	alcohol	Inverse variance weighted (fixed effects)	329	0.00111888	0.167842	0.994681
G_Barnesiella_RNT	beer/cider glasses per month	alcohol	Simple mode	329	0.325116	0.959168	0.73486
G_Barnesiella_RNT	beer/cider glasses per month	alcohol	Weighted mode	329	-0.0942244	0.642797	0.88355
G_Barnesiella_RNT	beer/cider glasses per month	alcohol	Weighted mode (NOME)	329	-0.0942244	0.675001	0.889068
G_Barnesiella_RNT	beer/cider glasses per month	alcohol	Simple mode (NOME)	329	0.325116	0.94037	0.729766
G_Barnesiella_RNT	beer/cider glasses per month	alcohol	Robust adjusted profile score (RAPS)	329	-0.033935	0.180653	0.850998
G_Barnesiella_RNT	beer/cider glasses per month	alcohol	Sign concordance test	329	0.0212766	NA	0.740859
G_Barnesiella_RNT	beer/cider glasses per month	alcohol	Unweighted regression	329	-0.392776	2.56534	0.878313
G_Bifidobacterium_RNT	beer/cider glasses per month	alcohol	Maximum likelihood	329	-0.0702113	0.169433	0.678588
G_Bifidobacterium_RNT	beer/cider glasses per month	alcohol	MR Egger	329	0.337229	0.472803	0.476196
G_Bifidobacterium_RNT	beer/cider glasses per month	alcohol	MR Egger (bootstrap)	329	-0.319738	0.386936	0.211
G_Bifidobacterium_RNT	beer/cider glasses per month	alcohol	Simple median	329	-0.180167	0.249325	0.469913
G_Bifidobacterium_RNT	beer/cider glasses per month	alcohol	Weighted median	329	-0.0660487	0.261115	0.800308
G_Bifidobacterium_RNT	beer/cider glasses per month	alcohol	Penalised weighted median	329	-0.0687519	0.266622	0.796513
G_Bifidobacterium_RNT	beer/cider glasses per month	alcohol	Inverse variance weighted	329	-0.0701774	0.180613	0.697609
G_Bifidobacterium_RNT	beer/cider glasses per month	alcohol	IVW radial	329	-0.0701777	0.180613	0.697607
G_Bifidobacterium_RNT	beer/cider glasses per month	alcohol	Inverse variance weighted (multiplicative random effects)	329	-0.0701774	0.180613	0.697609
G_Bifidobacterium_RNT	beer/cider glasses per month	alcohol	Inverse variance weighted (fixed effects)	329	-0.0701774	0.164784	0.670198
G_Bifidobacterium_RNT	beer/cider glasses per month	alcohol	Simple mode	329	0.577654	0.892178	0.517784
G_Bifidobacterium_RNT	beer/cider glasses per month	alcohol	Weighted mode	329	0.719095	0.595217	0.22787
G_Bifidobacterium_RNT	beer/cider glasses per month	alcohol	Weighted mode (NOME)	329	0.719095	0.643818	0.264845
G_Bifidobacterium_RNT	beer/cider glasses per month	alcohol	Simple mode (NOME)	329	0.577654	0.865339	0.504893
G_Bifidobacterium_RNT	beer/cider glasses per month	alcohol	Robust adjusted profile score (RAPS)	329	-0.0716638	0.195681	0.714195
G_Bifidobacterium_RNT	beer/cider glasses per month	alcohol	Sign concordance test	329	-0.0577508	NA	0.321018
G_Bifidobacterium_RNT	beer/cider glasses per month	alcohol	Unweighted regression	329	0.106168	2.56534	0.966989
G_Blautia_RNT	beer/cider glasses per month	alcohol	Maximum likelihood	329	0.073765	0.155991	0.636298
G_Blautia_RNT	beer/cider glasses per month	alcohol	MR Egger	329	0.50719	0.401952	0.207914
G_Blautia_RNT	beer/cider glasses per month	alcohol	MR Egger (bootstrap)	329	-0.40009	0.334262	0.117
G_Blautia_RNT	beer/cider glasses per month	alcohol	Simple median	329	0.159663	0.235839	0.498405
G_Blautia_RNT	beer/cider glasses per month	alcohol	Weighted median	329	0.143335	0.243032	0.55534
G_Blautia_RNT	beer/cider glasses per month	alcohol	Penalised weighted median	329	0.14354	0.239883	0.549591
G_Blautia_RNT	beer/cider glasses per month	alcohol	Inverse variance weighted	329	0.0720593	0.152569	0.636708
G_Blautia_RNT	beer/cider glasses per month	alcohol	IVW radial	329	0.0720594	0.150608	0.632326
G_Blautia_RNT	beer/cider glasses per month	alcohol	Inverse variance weighted (multiplicative random effects)	329	0.0720593	0.150608	0.632327
G_Blautia_RNT	beer/cider glasses per month	alcohol	Inverse variance weighted (fixed effects)	329	0.0720593	0.152569	0.636708
G_Blautia_RNT	beer/cider glasses per month	alcohol	Simple mode	329	0.23666	0.817671	0.772433
G_Blautia_RNT	beer/cider glasses per month	alcohol	Weighted mode	329	0.283686	0.595168	0.63393
G_Blautia_RNT	beer/cider glasses per month	alcohol	Weighted mode (NOME)	329	0.330712	0.626491	0.59794
G_Blautia_RNT	beer/cider glasses per month	alcohol	Simple mode (NOME)	329	0.23666	0.826852	0.774892
G_Blautia_RNT	beer/cider glasses per month	alcohol	Robust adjusted profile score (RAPS)	329	0.121998	0.164015	0.456984
G_Blautia_RNT	beer/cider glasses per month	alcohol	Sign concordance test	329	0.0638298	NA	0.27016
G_Blautia_RNT	beer/cider glasses per month	alcohol	Unweighted regression	329	0.389331	2.56534	0.879372
G_Butyricicoccus_RNT	beer/cider glasses per month	alcohol	Maximum likelihood	329	0.283502	0.161397	0.0789949
G_Butyricicoccus_RNT	beer/cider glasses per month	alcohol	MR Egger	329	-0.124653	0.416523	0.764924
G_Butyricicoccus_RNT	beer/cider glasses per month	alcohol	MR Egger (bootstrap)	329	-0.00156873	0.367494	0.499
G_Butyricicoccus_RNT	beer/cider glasses per month	alcohol	Simple median	329	0.228218	0.231215	0.323625
G_Butyricicoccus_RNT	beer/cider glasses per month	alcohol	Weighted median	329	0.0878086	0.272405	0.747191
G_Butyricicoccus_RNT	beer/cider glasses per month	alcohol	Penalised weighted median	329	0.0877317	0.270721	0.745887
G_Butyricicoccus_RNT	beer/cider glasses per month	alcohol	Inverse variance weighted	329	0.2749	0.159021	0.0838627
G_Butyricicoccus_RNT	beer/cider glasses per month	alcohol	IVW radial	329	0.274902	0.159022	0.0838627
G_Butyricicoccus_RNT	beer/cider glasses per month	alcohol	Inverse variance weighted (multiplicative random effects)	329	0.2749	0.159021	0.0838627
G_Butyricicoccus_RNT	beer/cider glasses per month	alcohol	Inverse variance weighted (fixed effects)	329	0.2749	0.15772	0.0813403
G_Butyricicoccus_RNT	beer/cider glasses per month	alcohol	Simple mode	329	-0.644909	0.800456	0.421012
G_Butyricicoccus_RNT	beer/cider glasses per month	alcohol	Weighted mode	329	0.0942004	0.564297	0.867525
G_Butyricicoccus_RNT	beer/cider glasses per month	alcohol	Weighted mode (NOME)	329	0.0942004	0.580347	0.871156
G_Butyricicoccus_RNT	beer/cider glasses per month	alcohol	Simple mode (NOME)	329	-0.644909	0.882638	0.465508
G_Butyricicoccus_RNT	beer/cider glasses per month	alcohol	Robust adjusted profile score (RAPS)	329	0.289839	0.170191	0.0885642
G_Butyricicoccus_RNT	beer/cider glasses per month	alcohol	Sign concordance test	329	0.0638298	NA	0.27016
G_Butyricicoccus_RNT	beer/cider glasses per month	alcohol	Unweighted regression	329	0.291314	2.56534	0.909588
G_Butyrivibrio_RNT	beer/cider glasses per month	alcohol	Maximum likelihood	329	-0.265304	0.385466	0.491284
G_Butyrivibrio_RNT	beer/cider glasses per month	alcohol	MR Egger	329	0.123262	0.975386	0.899515
G_Butyrivibrio_RNT	beer/cider glasses per month	alcohol	MR Egger (bootstrap)	329	0.422182	0.85662	0.301
G_Butyrivibrio_RNT	beer/cider glasses per month	alcohol	Simple median	329	-0.62439	0.558399	0.26349
G_Butyrivibrio_RNT	beer/cider glasses per month	alcohol	Weighted median	329	-0.425122	0.609576	0.485549
G_Butyrivibrio_RNT	beer/cider glasses per month	alcohol	Penalised weighted median	329	-0.45447	0.588197	0.43973
G_Butyrivibrio_RNT	beer/cider glasses per month	alcohol	Inverse variance weighted	329	-0.270733	0.377218	0.472936
G_Butyrivibrio_RNT	beer/cider glasses per month	alcohol	IVW radial	329	-0.270736	0.369308	0.463505
G_Butyrivibrio_RNT	beer/cider glasses per month	alcohol	Inverse variance weighted (multiplicative random effects)	329	-0.270733	0.369308	0.463508
G_Butyrivibrio_RNT	beer/cider glasses per month	alcohol	Inverse variance weighted (fixed effects)	329	-0.270733	0.377218	0.472936
G_Butyrivibrio_RNT	beer/cider glasses per month	alcohol	Simple mode	329	-1.17173	1.91536	0.541125
G_Butyrivibrio_RNT	beer/cider glasses per month	alcohol	Weighted mode	329	-1.17173	1.44494	0.418001
G_Butyrivibrio_RNT	beer/cider glasses per month	alcohol	Weighted mode (NOME)	329	-1.28852	1.40553	0.35995
G_Butyrivibrio_RNT	beer/cider glasses per month	alcohol	Simple mode (NOME)	329	-1.17173	1.86352	0.529937
G_Butyrivibrio_RNT	beer/cider glasses per month	alcohol	Robust adjusted profile score (RAPS)	329	-0.322168	0.405621	0.427045
G_Butyrivibrio_RNT	beer/cider glasses per month	alcohol	Sign concordance test	329	-0.0942249	NA	0.0979891
G_Butyrivibrio_RNT	beer/cider glasses per month	alcohol	Unweighted regression	329	-0.382024	2.56534	0.881619
G_Clostridium_IV_RNT	beer/cider glasses per month	alcohol	Maximum likelihood	329	0.216159	0.159664	0.175787
G_Clostridium_IV_RNT	beer/cider glasses per month	alcohol	MR Egger	329	0.314635	0.416278	0.450296
G_Clostridium_IV_RNT	beer/cider glasses per month	alcohol	MR Egger (bootstrap)	329	0.319807	0.375088	0.199
G_Clostridium_IV_RNT	beer/cider glasses per month	alcohol	Simple median	329	-0.0124961	0.234438	0.957491
G_Clostridium_IV_RNT	beer/cider glasses per month	alcohol	Weighted median	329	0.136801	0.252515	0.58799
G_Clostridium_IV_RNT	beer/cider glasses per month	alcohol	Penalised weighted median	329	0.142339	0.259159	0.582844
G_Clostridium_IV_RNT	beer/cider glasses per month	alcohol	Inverse variance weighted	329	0.210119	0.159165	0.18679
G_Clostridium_IV_RNT	beer/cider glasses per month	alcohol	IVW radial	329	0.210119	0.159165	0.186791
G_Clostridium_IV_RNT	beer/cider glasses per month	alcohol	Inverse variance weighted (multiplicative random effects)	329	0.210119	0.159165	0.18679
G_Clostridium_IV_RNT	beer/cider glasses per month	alcohol	Inverse variance weighted (fixed effects)	329	0.210119	0.155859	0.177615
G_Clostridium_IV_RNT	beer/cider glasses per month	alcohol	Simple mode	329	-0.553546	0.871403	0.525718
G_Clostridium_IV_RNT	beer/cider glasses per month	alcohol	Weighted mode	329	-0.182913	0.629143	0.771438
G_Clostridium_IV_RNT	beer/cider glasses per month	alcohol	Weighted mode (NOME)	329	-0.182913	0.664761	0.783369
G_Clostridium_IV_RNT	beer/cider glasses per month	alcohol	Simple mode (NOME)	329	-0.553546	0.881341	0.530393
G_Clostridium_IV_RNT	beer/cider glasses per month	alcohol	Robust adjusted profile score (RAPS)	329	0.226222	0.172835	0.190571
G_Clostridium_IV_RNT	beer/cider glasses per month	alcohol	Sign concordance test	329	-0.00303951	NA	1
G_Clostridium_IV_RNT	beer/cider glasses per month	alcohol	Unweighted regression	329	0.252528	2.56534	0.921584
G_Clostridium_sensu_stricto_RNT	beer/cider glasses per month	alcohol	Maximum likelihood	329	-0.216583	0.190108	0.254593
G_Clostridium_sensu_stricto_RNT	beer/cider glasses per month	alcohol	MR Egger	329	-0.699812	0.484386	0.149488
G_Clostridium_sensu_stricto_RNT	beer/cider glasses per month	alcohol	MR Egger (bootstrap)	329	-0.240855	0.426098	0.284
G_Clostridium_sensu_stricto_RNT	beer/cider glasses per month	alcohol	Simple median	329	-0.145189	0.268623	0.588856
G_Clostridium_sensu_stricto_RNT	beer/cider glasses per month	alcohol	Weighted median	329	-0.282026	0.292335	0.334677
G_Clostridium_sensu_stricto_RNT	beer/cider glasses per month	alcohol	Penalised weighted median	329	-0.28703	0.298826	0.33679
G_Clostridium_sensu_stricto_RNT	beer/cider glasses per month	alcohol	Inverse variance weighted	329	-0.210189	0.186222	0.259024
G_Clostridium_sensu_stricto_RNT	beer/cider glasses per month	alcohol	IVW radial	329	-0.210189	0.176911	0.234791
G_Clostridium_sensu_stricto_RNT	beer/cider glasses per month	alcohol	Inverse variance weighted (multiplicative random effects)	329	-0.210189	0.17691	0.23479
G_Clostridium_sensu_stricto_RNT	beer/cider glasses per month	alcohol	Inverse variance weighted (fixed effects)	329	-0.210189	0.186222	0.259024
G_Clostridium_sensu_stricto_RNT	beer/cider glasses per month	alcohol	Simple mode	329	0.204877	0.986513	0.835609
G_Clostridium_sensu_stricto_RNT	beer/cider glasses per month	alcohol	Weighted mode	329	-0.472623	0.72023	0.512148
G_Clostridium_sensu_stricto_RNT	beer/cider glasses per month	alcohol	Weighted mode (NOME)	329	-0.524738	0.734389	0.475412
G_Clostridium_sensu_stricto_RNT	beer/cider glasses per month	alcohol	Simple mode (NOME)	329	0.204877	0.988811	0.835986
G_Clostridium_sensu_stricto_RNT	beer/cider glasses per month	alcohol	Robust adjusted profile score (RAPS)	329	-0.192331	0.200431	0.337262
G_Clostridium_sensu_stricto_RNT	beer/cider glasses per month	alcohol	Sign concordance test	329	-0.0151976	NA	0.825502
G_Clostridium_sensu_stricto_RNT	beer/cider glasses per month	alcohol	Unweighted regression	329	-0.100761	2.56534	0.968669
G_Clostridium_XlVa_RNT	beer/cider glasses per month	alcohol	Maximum likelihood	329	0.220089	0.162282	0.17503
G_Clostridium_XlVa_RNT	beer/cider glasses per month	alcohol	MR Egger	329	-0.0278933	0.426993	0.947955
G_Clostridium_XlVa_RNT	beer/cider glasses per month	alcohol	MR Egger (bootstrap)	329	0.340671	0.377652	0.189
G_Clostridium_XlVa_RNT	beer/cider glasses per month	alcohol	Simple median	329	0.162419	0.229145	0.478445
G_Clostridium_XlVa_RNT	beer/cider glasses per month	alcohol	Weighted median	329	0.411438	0.280804	0.142863
G_Clostridium_XlVa_RNT	beer/cider glasses per month	alcohol	Penalised weighted median	329	0.41671	0.273136	0.127097
G_Clostridium_XlVa_RNT	beer/cider glasses per month	alcohol	Inverse variance weighted	329	0.214158	0.163344	0.189829
G_Clostridium_XlVa_RNT	beer/cider glasses per month	alcohol	IVW radial	329	0.21416	0.163345	0.189828
G_Clostridium_XlVa_RNT	beer/cider glasses per month	alcohol	Inverse variance weighted (multiplicative random effects)	329	0.214158	0.163344	0.189829
G_Clostridium_XlVa_RNT	beer/cider glasses per month	alcohol	Inverse variance weighted (fixed effects)	329	0.214158	0.158384	0.176328
G_Clostridium_XlVa_RNT	beer/cider glasses per month	alcohol	Simple mode	329	0.0255963	0.876957	0.976733
G_Clostridium_XlVa_RNT	beer/cider glasses per month	alcohol	Weighted mode	329	0.477734	0.578991	0.409906
G_Clostridium_XlVa_RNT	beer/cider glasses per month	alcohol	Weighted mode (NOME)	329	0.477734	0.574284	0.406084
G_Clostridium_XlVa_RNT	beer/cider glasses per month	alcohol	Simple mode (NOME)	329	0.0255963	0.877115	0.976737
G_Clostridium_XlVa_RNT	beer/cider glasses per month	alcohol	Robust adjusted profile score (RAPS)	329	0.291648	0.174795	0.0952132
G_Clostridium_XlVa_RNT	beer/cider glasses per month	alcohol	Sign concordance test	329	0.0638298	NA	0.27016
G_Clostridium_XlVa_RNT	beer/cider glasses per month	alcohol	Unweighted regression	329	0.0376744	2.56534	0.988283
G_Clostridium_XVIII_RNT	beer/cider glasses per month	alcohol	Maximum likelihood	329	0.140415	0.160485	0.381607
G_Clostridium_XVIII_RNT	beer/cider glasses per month	alcohol	MR Egger	329	0.266356	0.421851	0.528221
G_Clostridium_XVIII_RNT	beer/cider glasses per month	alcohol	MR Egger (bootstrap)	329	0.140373	0.363968	0.341
G_Clostridium_XVIII_RNT	beer/cider glasses per month	alcohol	Simple median	329	0.234973	0.227584	0.301853
G_Clostridium_XVIII_RNT	beer/cider glasses per month	alcohol	Weighted median	329	0.296092	0.274812	0.281287
G_Clostridium_XVIII_RNT	beer/cider glasses per month	alcohol	Penalised weighted median	329	0.299498	0.282768	0.289525
G_Clostridium_XVIII_RNT	beer/cider glasses per month	alcohol	Inverse variance weighted	329	0.136437	0.161082	0.396992
G_Clostridium_XVIII_RNT	beer/cider glasses per month	alcohol	IVW radial	329	0.136437	0.161082	0.396993
G_Clostridium_XVIII_RNT	beer/cider glasses per month	alcohol	Inverse variance weighted (multiplicative random effects)	329	0.136437	0.161082	0.396992
G_Clostridium_XVIII_RNT	beer/cider glasses per month	alcohol	Inverse variance weighted (fixed effects)	329	0.136437	0.156647	0.383764
G_Clostridium_XVIII_RNT	beer/cider glasses per month	alcohol	Simple mode	329	0.148492	0.884652	0.866802
G_Clostridium_XVIII_RNT	beer/cider glasses per month	alcohol	Weighted mode	329	0.371399	0.555301	0.504078
G_Clostridium_XVIII_RNT	beer/cider glasses per month	alcohol	Weighted mode (NOME)	329	0.371399	0.614941	0.546288
G_Clostridium_XVIII_RNT	beer/cider glasses per month	alcohol	Simple mode (NOME)	329	0.148492	0.832375	0.858522
G_Clostridium_XVIII_RNT	beer/cider glasses per month	alcohol	Robust adjusted profile score (RAPS)	329	0.164974	0.174522	0.344512
G_Clostridium_XVIII_RNT	beer/cider glasses per month	alcohol	Sign concordance test	329	0.0638298	NA	0.27016
G_Clostridium_XVIII_RNT	beer/cider glasses per month	alcohol	Unweighted regression	329	0.200107	2.56534	0.937825
G_Collinsella_RNT	beer/cider glasses per month	alcohol	Maximum likelihood	329	-0.258111	0.167557	0.123454
G_Collinsella_RNT	beer/cider glasses per month	alcohol	MR Egger	329	0.332847	0.427264	0.43653
G_Collinsella_RNT	beer/cider glasses per month	alcohol	MR Egger (bootstrap)	329	-0.526381	0.365842	0.081
G_Collinsella_RNT	beer/cider glasses per month	alcohol	Simple median	329	-0.226754	0.233631	0.331765
G_Collinsella_RNT	beer/cider glasses per month	alcohol	Weighted median	329	0.089414	0.246795	0.717127
G_Collinsella_RNT	beer/cider glasses per month	alcohol	Penalised weighted median	329	0.10245	0.265481	0.699568
G_Collinsella_RNT	beer/cider glasses per month	alcohol	Inverse variance weighted	329	-0.250554	0.163876	0.126283
G_Collinsella_RNT	beer/cider glasses per month	alcohol	IVW radial	329	-0.25056	0.161214	0.120136
G_Collinsella_RNT	beer/cider glasses per month	alcohol	Inverse variance weighted (multiplicative random effects)	329	-0.250554	0.161214	0.120144
G_Collinsella_RNT	beer/cider glasses per month	alcohol	Inverse variance weighted (fixed effects)	329	-0.250554	0.163876	0.126283
G_Collinsella_RNT	beer/cider glasses per month	alcohol	Simple mode	329	0.0559129	0.812484	0.945177
G_Collinsella_RNT	beer/cider glasses per month	alcohol	Weighted mode	329	0.557217	0.647858	0.390367
G_Collinsella_RNT	beer/cider glasses per month	alcohol	Weighted mode (NOME)	329	0.557217	0.651255	0.392841
G_Collinsella_RNT	beer/cider glasses per month	alcohol	Simple mode (NOME)	329	0.0559129	0.883537	0.94958
G_Collinsella_RNT	beer/cider glasses per month	alcohol	Robust adjusted profile score (RAPS)	329	-0.203753	0.176131	0.247342
G_Collinsella_RNT	beer/cider glasses per month	alcohol	Sign concordance test	329	-0.0334347	NA	0.581483
G_Collinsella_RNT	beer/cider glasses per month	alcohol	Unweighted regression	329	-0.059952	2.56534	0.981355
G_Coprobacter_RNT	beer/cider glasses per month	alcohol	Maximum likelihood	329	-0.101796	0.195433	0.602453
G_Coprobacter_RNT	beer/cider glasses per month	alcohol	MR Egger	329	-1.59598	0.497622	0.00147282
G_Coprobacter_RNT	beer/cider glasses per month	alcohol	MR Egger (bootstrap)	329	0.391808	0.452739	0.197
G_Coprobacter_RNT	beer/cider glasses per month	alcohol	Simple median	329	-0.122146	0.273838	0.655559
G_Coprobacter_RNT	beer/cider glasses per month	alcohol	Weighted median	329	-0.269733	0.311931	0.387193
G_Coprobacter_RNT	beer/cider glasses per month	alcohol	Penalised weighted median	329	-0.304249	0.323454	0.346898
G_Coprobacter_RNT	beer/cider glasses per month	alcohol	Inverse variance weighted	329	-0.0992324	0.19114	0.603649
G_Coprobacter_RNT	beer/cider glasses per month	alcohol	IVW radial	329	-0.099232	0.188854	0.599276
G_Coprobacter_RNT	beer/cider glasses per month	alcohol	Inverse variance weighted (multiplicative random effects)	329	-0.0992324	0.188854	0.599274
G_Coprobacter_RNT	beer/cider glasses per month	alcohol	Inverse variance weighted (fixed effects)	329	-0.0992324	0.19114	0.603649
G_Coprobacter_RNT	beer/cider glasses per month	alcohol	Simple mode	329	-0.253242	1.00067	0.80037
G_Coprobacter_RNT	beer/cider glasses per month	alcohol	Weighted mode	329	-0.536425	0.649737	0.409629
G_Coprobacter_RNT	beer/cider glasses per month	alcohol	Weighted mode (NOME)	329	-0.536425	0.694105	0.44018
G_Coprobacter_RNT	beer/cider glasses per month	alcohol	Simple mode (NOME)	329	-0.253242	1.02237	0.804521
G_Coprobacter_RNT	beer/cider glasses per month	alcohol	Robust adjusted profile score (RAPS)	329	-0.167818	0.206817	0.417118
G_Coprobacter_RNT	beer/cider glasses per month	alcohol	Sign concordance test	329	-0.0212766	NA	0.740859
G_Coprobacter_RNT	beer/cider glasses per month	alcohol	Unweighted regression	329	-0.747785	2.56534	0.770673
G_Coprococcus_RNT	beer/cider glasses per month	alcohol	Maximum likelihood	329	0.173769	0.165484	0.29369
G_Coprococcus_RNT	beer/cider glasses per month	alcohol	MR Egger	329	0.66007	0.422263	0.118979
G_Coprococcus_RNT	beer/cider glasses per month	alcohol	MR Egger (bootstrap)	329	-0.0442041	0.372381	0.453
G_Coprococcus_RNT	beer/cider glasses per month	alcohol	Simple median	329	0.175553	0.249111	0.480985
G_Coprococcus_RNT	beer/cider glasses per month	alcohol	Weighted median	329	0.28581	0.286218	0.318
G_Coprococcus_RNT	beer/cider glasses per month	alcohol	Penalised weighted median	329	0.275993	0.263217	0.294392
G_Coprococcus_RNT	beer/cider glasses per month	alcohol	Inverse variance weighted	329	0.169504	0.161806	0.294836
G_Coprococcus_RNT	beer/cider glasses per month	alcohol	IVW radial	329	0.169502	0.160619	0.291285
G_Coprococcus_RNT	beer/cider glasses per month	alcohol	Inverse variance weighted (multiplicative random effects)	329	0.169504	0.160618	0.291278
G_Coprococcus_RNT	beer/cider glasses per month	alcohol	Inverse variance weighted (fixed effects)	329	0.169504	0.161806	0.294836
G_Coprococcus_RNT	beer/cider glasses per month	alcohol	Simple mode	329	0.134581	0.807575	0.867749
G_Coprococcus_RNT	beer/cider glasses per month	alcohol	Weighted mode	329	0.280587	0.56744	0.621298
G_Coprococcus_RNT	beer/cider glasses per month	alcohol	Weighted mode (NOME)	329	0.280587	0.61386	0.647911
G_Coprococcus_RNT	beer/cider glasses per month	alcohol	Simple mode (NOME)	329	0.134581	0.850561	0.874375
G_Coprococcus_RNT	beer/cider glasses per month	alcohol	Robust adjusted profile score (RAPS)	329	0.130724	0.173834	0.452048
G_Coprococcus_RNT	beer/cider glasses per month	alcohol	Sign concordance test	329	0.0395137	NA	0.5083
G_Coprococcus_RNT	beer/cider glasses per month	alcohol	Unweighted regression	329	0.363041	2.56534	0.887461
G_Desulfovibrio_RNT	beer/cider glasses per month	alcohol	Maximum likelihood	329	0.0785092	0.274988	0.775261
G_Desulfovibrio_RNT	beer/cider glasses per month	alcohol	MR Egger	329	0.826562	0.719355	0.251382
G_Desulfovibrio_RNT	beer/cider glasses per month	alcohol	MR Egger (bootstrap)	329	-0.808752	0.632545	0.098
G_Desulfovibrio_RNT	beer/cider glasses per month	alcohol	Simple median	329	-0.107729	0.39268	0.783821
G_Desulfovibrio_RNT	beer/cider glasses per month	alcohol	Weighted median	329	-0.128493	0.398027	0.746828
G_Desulfovibrio_RNT	beer/cider glasses per month	alcohol	Penalised weighted median	329	-0.122778	0.415269	0.76749
G_Desulfovibrio_RNT	beer/cider glasses per month	alcohol	Inverse variance weighted	329	0.0762232	0.274284	0.78109
G_Desulfovibrio_RNT	beer/cider glasses per month	alcohol	IVW radial	329	0.0762233	0.274284	0.78109
G_Desulfovibrio_RNT	beer/cider glasses per month	alcohol	Inverse variance weighted (multiplicative random effects)	329	0.0762232	0.274284	0.78109
G_Desulfovibrio_RNT	beer/cider glasses per month	alcohol	Inverse variance weighted (fixed effects)	329	0.0762232	0.268443	0.776452
G_Desulfovibrio_RNT	beer/cider glasses per month	alcohol	Simple mode	329	-0.416671	1.5436	0.78738
G_Desulfovibrio_RNT	beer/cider glasses per month	alcohol	Weighted mode	329	-0.795312	1.38082	0.565029
G_Desulfovibrio_RNT	beer/cider glasses per month	alcohol	Weighted mode (NOME)	329	-1.07929	1.27716	0.398685
G_Desulfovibrio_RNT	beer/cider glasses per month	alcohol	Simple mode (NOME)	329	-0.416671	1.58938	0.793363
G_Desulfovibrio_RNT	beer/cider glasses per month	alcohol	Robust adjusted profile score (RAPS)	329	0.093145	0.298288	0.754839
G_Desulfovibrio_RNT	beer/cider glasses per month	alcohol	Sign concordance test	329	-0.0273556	NA	0.659239
G_Desulfovibrio_RNT	beer/cider glasses per month	alcohol	Unweighted regression	329	0.2681	2.56534	0.916766
G_Dialister_RNT	beer/cider glasses per month	alcohol	Maximum likelihood	329	0.259849	0.226991	0.252311
G_Dialister_RNT	beer/cider glasses per month	alcohol	MR Egger	329	0.305571	0.596861	0.609022
G_Dialister_RNT	beer/cider glasses per month	alcohol	MR Egger (bootstrap)	329	0.0193783	0.521744	0.478
G_Dialister_RNT	beer/cider glasses per month	alcohol	Simple median	329	0.0114106	0.344081	0.973545
G_Dialister_RNT	beer/cider glasses per month	alcohol	Weighted median	329	-0.268318	0.376405	0.475943
G_Dialister_RNT	beer/cider glasses per month	alcohol	Penalised weighted median	329	-0.314452	0.380461	0.40852
G_Dialister_RNT	beer/cider glasses per month	alcohol	Inverse variance weighted	329	0.25468	0.227605	0.26316
G_Dialister_RNT	beer/cider glasses per month	alcohol	IVW radial	329	0.254685	0.227606	0.263153
G_Dialister_RNT	beer/cider glasses per month	alcohol	Inverse variance weighted (multiplicative random effects)	329	0.25468	0.227605	0.26316
G_Dialister_RNT	beer/cider glasses per month	alcohol	Inverse variance weighted (fixed effects)	329	0.25468	0.221647	0.250542
G_Dialister_RNT	beer/cider glasses per month	alcohol	Simple mode	329	-0.417659	1.07348	0.697476
G_Dialister_RNT	beer/cider glasses per month	alcohol	Weighted mode	329	-0.343419	0.709984	0.628922
G_Dialister_RNT	beer/cider glasses per month	alcohol	Weighted mode (NOME)	329	-0.343419	0.796915	0.666799
G_Dialister_RNT	beer/cider glasses per month	alcohol	Simple mode (NOME)	329	-0.417659	1.16825	0.720941
G_Dialister_RNT	beer/cider glasses per month	alcohol	Robust adjusted profile score (RAPS)	329	0.150772	0.24225	0.53369
G_Dialister_RNT	beer/cider glasses per month	alcohol	Sign concordance test	329	0.00303951	NA	1
G_Dialister_RNT	beer/cider glasses per month	alcohol	Unweighted regression	329	0.49335	2.56534	0.847496
G_Dorea_RNT	beer/cider glasses per month	alcohol	Maximum likelihood	329	0.173928	0.158203	0.271596
G_Dorea_RNT	beer/cider glasses per month	alcohol	MR Egger	329	0.390899	0.405783	0.336099
G_Dorea_RNT	beer/cider glasses per month	alcohol	MR Egger (bootstrap)	329	0.256473	0.366203	0.246
G_Dorea_RNT	beer/cider glasses per month	alcohol	Simple median	329	0.0502651	0.228123	0.825605
G_Dorea_RNT	beer/cider glasses per month	alcohol	Weighted median	329	0.153511	0.245554	0.531864
G_Dorea_RNT	beer/cider glasses per month	alcohol	Penalised weighted median	329	0.154006	0.244909	0.529462
G_Dorea_RNT	beer/cider glasses per month	alcohol	Inverse variance weighted	329	0.169395	0.154814	0.273874
G_Dorea_RNT	beer/cider glasses per month	alcohol	IVW radial	329	0.169391	0.151327	0.262979
G_Dorea_RNT	beer/cider glasses per month	alcohol	Inverse variance weighted (multiplicative random effects)	329	0.169395	0.151326	0.262968
G_Dorea_RNT	beer/cider glasses per month	alcohol	Inverse variance weighted (fixed effects)	329	0.169395	0.154814	0.273874
G_Dorea_RNT	beer/cider glasses per month	alcohol	Simple mode	329	-0.0100869	0.809226	0.990062
G_Dorea_RNT	beer/cider glasses per month	alcohol	Weighted mode	329	0.290569	0.519634	0.57642
G_Dorea_RNT	beer/cider glasses per month	alcohol	Weighted mode (NOME)	329	0.33352	0.568303	0.557694
G_Dorea_RNT	beer/cider glasses per month	alcohol	Simple mode (NOME)	329	-0.0100869	0.804951	0.99001
G_Dorea_RNT	beer/cider glasses per month	alcohol	Robust adjusted profile score (RAPS)	329	0.159622	0.166492	0.33769
G_Dorea_RNT	beer/cider glasses per month	alcohol	Sign concordance test	329	0.0273556	NA	0.659239
G_Dorea_RNT	beer/cider glasses per month	alcohol	Unweighted regression	329	0.256711	2.56534	0.92029
G_Eisenbergiella_RNT	beer/cider glasses per month	alcohol	Maximum likelihood	329	0.106252	0.37436	0.776546
G_Eisenbergiella_RNT	beer/cider glasses per month	alcohol	MR Egger	329	0.164427	0.976955	0.866447
G_Eisenbergiella_RNT	beer/cider glasses per month	alcohol	MR Egger (bootstrap)	329	0.0470011	0.86192	0.483
G_Eisenbergiella_RNT	beer/cider glasses per month	alcohol	Simple median	329	0.0839114	0.553875	0.879582
G_Eisenbergiella_RNT	beer/cider glasses per month	alcohol	Weighted median	329	-0.320852	0.611411	0.599741
G_Eisenbergiella_RNT	beer/cider glasses per month	alcohol	Penalised weighted median	329	-0.322255	0.588618	0.584051
G_Eisenbergiella_RNT	beer/cider glasses per month	alcohol	Inverse variance weighted	329	0.103481	0.387853	0.789619
G_Eisenbergiella_RNT	beer/cider glasses per month	alcohol	IVW radial	329	0.103482	0.387853	0.789617
G_Eisenbergiella_RNT	beer/cider glasses per month	alcohol	Inverse variance weighted (multiplicative random effects)	329	0.103481	0.387853	0.789619
G_Eisenbergiella_RNT	beer/cider glasses per month	alcohol	Inverse variance weighted (fixed effects)	329	0.103481	0.364989	0.77678
G_Eisenbergiella_RNT	beer/cider glasses per month	alcohol	Simple mode	329	-0.528223	1.75445	0.763547
G_Eisenbergiella_RNT	beer/cider glasses per month	alcohol	Weighted mode	329	-0.991217	1.20239	0.410327
G_Eisenbergiella_RNT	beer/cider glasses per month	alcohol	Weighted mode (NOME)	329	-0.991217	1.15336	0.390739
G_Eisenbergiella_RNT	beer/cider glasses per month	alcohol	Simple mode (NOME)	329	-0.528223	1.92399	0.783838
G_Eisenbergiella_RNT	beer/cider glasses per month	alcohol	Robust adjusted profile score (RAPS)	329	0.167344	0.397755	0.673959
G_Eisenbergiella_RNT	beer/cider glasses per month	alcohol	Sign concordance test	329	0.00911854	NA	0.912222
G_Eisenbergiella_RNT	beer/cider glasses per month	alcohol	Unweighted regression	329	-0.590476	2.56534	0.817956
G_Escherichia_Shigella_RNT	beer/cider glasses per month	alcohol	Maximum likelihood	329	-0.285341	0.22026	0.195157
G_Escherichia_Shigella_RNT	beer/cider glasses per month	alcohol	MR Egger	329	-0.256976	0.567732	0.651111
G_Escherichia_Shigella_RNT	beer/cider glasses per month	alcohol	MR Egger (bootstrap)	329	-0.387131	0.485495	0.217
G_Escherichia_Shigella_RNT	beer/cider glasses per month	alcohol	Simple median	329	-0.245788	0.330761	0.457423
G_Escherichia_Shigella_RNT	beer/cider glasses per month	alcohol	Weighted median	329	-0.199228	0.383643	0.603547
G_Escherichia_Shigella_RNT	beer/cider glasses per month	alcohol	Penalised weighted median	329	-0.196596	0.371407	0.596577
G_Escherichia_Shigella_RNT	beer/cider glasses per month	alcohol	Inverse variance weighted	329	-0.281166	0.217224	0.19554
G_Escherichia_Shigella_RNT	beer/cider glasses per month	alcohol	IVW radial	329	-0.281161	0.217225	0.195551
G_Escherichia_Shigella_RNT	beer/cider glasses per month	alcohol	Inverse variance weighted (multiplicative random effects)	329	-0.281166	0.217224	0.19554
G_Escherichia_Shigella_RNT	beer/cider glasses per month	alcohol	Inverse variance weighted (fixed effects)	329	-0.281166	0.215291	0.191558
G_Escherichia_Shigella_RNT	beer/cider glasses per month	alcohol	Simple mode	329	-0.413516	1.05322	0.694855
G_Escherichia_Shigella_RNT	beer/cider glasses per month	alcohol	Weighted mode	329	-0.105262	0.749964	0.888464
G_Escherichia_Shigella_RNT	beer/cider glasses per month	alcohol	Weighted mode (NOME)	329	-0.105262	0.778517	0.89253
G_Escherichia_Shigella_RNT	beer/cider glasses per month	alcohol	Simple mode (NOME)	329	-0.413516	1.11243	0.71034
G_Escherichia_Shigella_RNT	beer/cider glasses per month	alcohol	Robust adjusted profile score (RAPS)	329	-0.221013	0.231166	0.339032
G_Escherichia_Shigella_RNT	beer/cider glasses per month	alcohol	Sign concordance test	329	-0.0577508	NA	0.321018
G_Escherichia_Shigella_RNT	beer/cider glasses per month	alcohol	Unweighted regression	329	0.0705598	2.56534	0.978057
G_Faecalibacterium_RNT	beer/cider glasses per month	alcohol	Maximum likelihood	329	0.139736	0.162042	0.3885
G_Faecalibacterium_RNT	beer/cider glasses per month	alcohol	MR Egger	329	-0.681433	0.416173	0.102513
G_Faecalibacterium_RNT	beer/cider glasses per month	alcohol	MR Egger (bootstrap)	329	0.391468	0.37477	0.152
G_Faecalibacterium_RNT	beer/cider glasses per month	alcohol	Simple median	329	0.141508	0.245208	0.563876
G_Faecalibacterium_RNT	beer/cider glasses per month	alcohol	Weighted median	329	0.15552	0.274933	0.57162
G_Faecalibacterium_RNT	beer/cider glasses per month	alcohol	Penalised weighted median	329	0.156085	0.266713	0.558402
G_Faecalibacterium_RNT	beer/cider glasses per month	alcohol	Inverse variance weighted	329	0.135883	0.159861	0.395321
G_Faecalibacterium_RNT	beer/cider glasses per month	alcohol	IVW radial	329	0.13588	0.159861	0.395331
G_Faecalibacterium_RNT	beer/cider glasses per month	alcohol	Inverse variance weighted (multiplicative random effects)	329	0.135883	0.159861	0.395321
G_Faecalibacterium_RNT	beer/cider glasses per month	alcohol	Inverse variance weighted (fixed effects)	329	0.135883	0.1584	0.390978
G_Faecalibacterium_RNT	beer/cider glasses per month	alcohol	Simple mode	329	0.355544	0.714664	0.619171
G_Faecalibacterium_RNT	beer/cider glasses per month	alcohol	Weighted mode	329	0.16687	0.561845	0.766652
G_Faecalibacterium_RNT	beer/cider glasses per month	alcohol	Weighted mode (NOME)	329	0.16687	0.552021	0.762624
G_Faecalibacterium_RNT	beer/cider glasses per month	alcohol	Simple mode (NOME)	329	0.355544	0.813286	0.662276
G_Faecalibacterium_RNT	beer/cider glasses per month	alcohol	Robust adjusted profile score (RAPS)	329	0.125393	0.17013	0.461098
G_Faecalibacterium_RNT	beer/cider glasses per month	alcohol	Sign concordance test	329	0.0455927	NA	0.440254
G_Faecalibacterium_RNT	beer/cider glasses per month	alcohol	Unweighted regression	329	-0.308985	2.56534	0.90413
G_Faecalitalea_RNT	beer/cider glasses per month	alcohol	Maximum likelihood	329	0.0931309	0.335493	0.781324
G_Faecalitalea_RNT	beer/cider glasses per month	alcohol	MR Egger	329	-1.60372	0.865191	0.0646962
G_Faecalitalea_RNT	beer/cider glasses per month	alcohol	MR Egger (bootstrap)	329	0.317852	0.769764	0.328
G_Faecalitalea_RNT	beer/cider glasses per month	alcohol	Simple median	329	-0.0509404	0.488065	0.916874
G_Faecalitalea_RNT	beer/cider glasses per month	alcohol	Weighted median	329	-0.603265	0.529823	0.254864
G_Faecalitalea_RNT	beer/cider glasses per month	alcohol	Penalised weighted median	329	-0.622638	0.501598	0.214491
G_Faecalitalea_RNT	beer/cider glasses per month	alcohol	Inverse variance weighted	329	0.0902508	0.330856	0.785022
G_Faecalitalea_RNT	beer/cider glasses per month	alcohol	IVW radial	329	0.090251	0.330856	0.785022
G_Faecalitalea_RNT	beer/cider glasses per month	alcohol	Inverse variance weighted (multiplicative random effects)	329	0.0902508	0.330856	0.785022
G_Faecalitalea_RNT	beer/cider glasses per month	alcohol	Inverse variance weighted (fixed effects)	329	0.0902508	0.327801	0.783069
G_Faecalitalea_RNT	beer/cider glasses per month	alcohol	Simple mode	329	-1.63484	1.72167	0.343031
G_Faecalitalea_RNT	beer/cider glasses per month	alcohol	Weighted mode	329	-1.83149	1.22594	0.136151
G_Faecalitalea_RNT	beer/cider glasses per month	alcohol	Weighted mode (NOME)	329	-1.92981	1.20263	0.10953
G_Faecalitalea_RNT	beer/cider glasses per month	alcohol	Simple mode (NOME)	329	-1.63484	1.69616	0.335832
G_Faecalitalea_RNT	beer/cider glasses per month	alcohol	Robust adjusted profile score (RAPS)	329	0.0847851	0.358286	0.812935
G_Faecalitalea_RNT	beer/cider glasses per month	alcohol	Sign concordance test	329	-0.0212766	NA	0.740859
G_Faecalitalea_RNT	beer/cider glasses per month	alcohol	Unweighted regression	329	-0.532911	2.56534	0.835436
G_Fusicatenibacter_RNT	beer/cider glasses per month	alcohol	Maximum likelihood	329	-0.0118399	0.158753	0.940548
G_Fusicatenibacter_RNT	beer/cider glasses per month	alcohol	MR Egger	329	-0.308241	0.408479	0.451029
G_Fusicatenibacter_RNT	beer/cider glasses per month	alcohol	MR Egger (bootstrap)	329	-0.2487	0.364734	0.245
G_Fusicatenibacter_RNT	beer/cider glasses per month	alcohol	Simple median	329	0.0053459	0.233004	0.981695
G_Fusicatenibacter_RNT	beer/cider glasses per month	alcohol	Weighted median	329	-0.313124	0.243915	0.199233
G_Fusicatenibacter_RNT	beer/cider glasses per month	alcohol	Penalised weighted median	329	-0.34188	0.24401	0.161187
G_Fusicatenibacter_RNT	beer/cider glasses per month	alcohol	Inverse variance weighted	329	-0.0118085	0.155933	0.939635
G_Fusicatenibacter_RNT	beer/cider glasses per month	alcohol	IVW radial	329	-0.0118085	0.155933	0.939636
G_Fusicatenibacter_RNT	beer/cider glasses per month	alcohol	Inverse variance weighted (multiplicative random effects)	329	-0.0118085	0.155933	0.939635
G_Fusicatenibacter_RNT	beer/cider glasses per month	alcohol	Inverse variance weighted (fixed effects)	329	-0.0118085	0.155173	0.93934
G_Fusicatenibacter_RNT	beer/cider glasses per month	alcohol	Simple mode	329	-0.339755	0.797921	0.670533
G_Fusicatenibacter_RNT	beer/cider glasses per month	alcohol	Weighted mode	329	-0.862869	0.521135	0.0987287
G_Fusicatenibacter_RNT	beer/cider glasses per month	alcohol	Weighted mode (NOME)	329	-0.862869	0.551651	0.118745
G_Fusicatenibacter_RNT	beer/cider glasses per month	alcohol	Simple mode (NOME)	329	-0.339755	0.81962	0.678759
G_Fusicatenibacter_RNT	beer/cider glasses per month	alcohol	Robust adjusted profile score (RAPS)	329	-0.0115837	0.168175	0.945086
G_Fusicatenibacter_RNT	beer/cider glasses per month	alcohol	Sign concordance test	329	0.00303951	NA	1
G_Fusicatenibacter_RNT	beer/cider glasses per month	alcohol	Unweighted regression	329	0.25488	2.56534	0.920856
G_Gemmiger_RNT	beer/cider glasses per month	alcohol	Maximum likelihood	329	0.192549	0.170679	0.259265
G_Gemmiger_RNT	beer/cider glasses per month	alcohol	MR Egger	329	-0.322695	0.438406	0.462219
G_Gemmiger_RNT	beer/cider glasses per month	alcohol	MR Egger (bootstrap)	329	0.189601	0.392823	0.298
G_Gemmiger_RNT	beer/cider glasses per month	alcohol	Simple median	329	0.0767015	0.250237	0.759212
G_Gemmiger_RNT	beer/cider glasses per month	alcohol	Weighted median	329	-0.0411989	0.290571	0.887249
G_Gemmiger_RNT	beer/cider glasses per month	alcohol	Penalised weighted median	329	-0.0472234	0.284137	0.868
G_Gemmiger_RNT	beer/cider glasses per month	alcohol	Inverse variance weighted	329	0.187352	0.168236	0.26544
G_Gemmiger_RNT	beer/cider glasses per month	alcohol	IVW radial	329	0.187351	0.168237	0.265445
G_Gemmiger_RNT	beer/cider glasses per month	alcohol	Inverse variance weighted (multiplicative random effects)	329	0.187352	0.168236	0.26544
G_Gemmiger_RNT	beer/cider glasses per month	alcohol	Inverse variance weighted (fixed effects)	329	0.187352	0.166803	0.261354
G_Gemmiger_RNT	beer/cider glasses per month	alcohol	Simple mode	329	-0.391252	0.89282	0.661515
G_Gemmiger_RNT	beer/cider glasses per month	alcohol	Weighted mode	329	-0.17235	0.537946	0.748881
G_Gemmiger_RNT	beer/cider glasses per month	alcohol	Weighted mode (NOME)	329	-0.17235	0.618739	0.780766
G_Gemmiger_RNT	beer/cider glasses per month	alcohol	Simple mode (NOME)	329	-0.391252	0.921818	0.671527
G_Gemmiger_RNT	beer/cider glasses per month	alcohol	Robust adjusted profile score (RAPS)	329	0.167637	0.179117	0.34932
G_Gemmiger_RNT	beer/cider glasses per month	alcohol	Sign concordance test	329	0.0151976	NA	0.825502
G_Gemmiger_RNT	beer/cider glasses per month	alcohol	Unweighted regression	329	0.128111	2.56534	0.960171
G_Hespellia_RNT	beer/cider glasses per month	alcohol	Maximum likelihood	329	-0.00275059	0.183785	0.988059
G_Hespellia_RNT	beer/cider glasses per month	alcohol	MR Egger	329	0.458226	0.486596	0.347044
G_Hespellia_RNT	beer/cider glasses per month	alcohol	MR Egger (bootstrap)	329	-0.628665	0.424442	0.07
G_Hespellia_RNT	beer/cider glasses per month	alcohol	Simple median	329	0.207259	0.261002	0.427143
G_Hespellia_RNT	beer/cider glasses per month	alcohol	Weighted median	329	0.324173	0.301258	0.281899
G_Hespellia_RNT	beer/cider glasses per month	alcohol	Penalised weighted median	329	0.341534	0.308706	0.268578
G_Hespellia_RNT	beer/cider glasses per month	alcohol	Inverse variance weighted	329	-0.00275059	0.187325	0.988285
G_Hespellia_RNT	beer/cider glasses per month	alcohol	IVW radial	329	-0.00275059	0.187325	0.988285
G_Hespellia_RNT	beer/cider glasses per month	alcohol	Inverse variance weighted (multiplicative random effects)	329	-0.00275059	0.187325	0.988285
G_Hespellia_RNT	beer/cider glasses per month	alcohol	Inverse variance weighted (fixed effects)	329	-0.00275059	0.17926	0.987758
G_Hespellia_RNT	beer/cider glasses per month	alcohol	Simple mode	329	1.14889	0.875259	0.190227
G_Hespellia_RNT	beer/cider glasses per month	alcohol	Weighted mode	329	0.388807	0.604475	0.520534
G_Hespellia_RNT	beer/cider glasses per month	alcohol	Weighted mode (NOME)	329	0.447274	0.72284	0.536495
G_Hespellia_RNT	beer/cider glasses per month	alcohol	Simple mode (NOME)	329	1.14889	0.949949	0.227373
G_Hespellia_RNT	beer/cider glasses per month	alcohol	Robust adjusted profile score (RAPS)	329	0.081154	0.194285	0.676162
G_Hespellia_RNT	beer/cider glasses per month	alcohol	Sign concordance test	329	0.0455927	NA	0.440254
G_Hespellia_RNT	beer/cider glasses per month	alcohol	Unweighted regression	329	0.214245	2.56534	0.933442
G_Holdemanella_RNT	beer/cider glasses per month	alcohol	Maximum likelihood	329	0.0471762	0.256843	0.854267
G_Holdemanella_RNT	beer/cider glasses per month	alcohol	MR Egger	329	0.728529	0.654255	0.266301
G_Holdemanella_RNT	beer/cider glasses per month	alcohol	MR Egger (bootstrap)	329	-0.566945	0.585525	0.172
G_Holdemanella_RNT	beer/cider glasses per month	alcohol	Simple median	329	0.0955653	0.357409	0.789174
G_Holdemanella_RNT	beer/cider glasses per month	alcohol	Weighted median	329	-0.182552	0.423584	0.66649
G_Holdemanella_RNT	beer/cider glasses per month	alcohol	Penalised weighted median	329	-0.182108	0.434616	0.675209
G_Holdemanella_RNT	beer/cider glasses per month	alcohol	Inverse variance weighted	329	0.0472715	0.251927	0.851159
G_Holdemanella_RNT	beer/cider glasses per month	alcohol	IVW radial	329	0.0472715	0.232336	0.838774
G_Holdemanella_RNT	beer/cider glasses per month	alcohol	Inverse variance weighted (multiplicative random effects)	329	0.0472715	0.232336	0.838774
G_Holdemanella_RNT	beer/cider glasses per month	alcohol	Inverse variance weighted (fixed effects)	329	0.0472715	0.251927	0.851159
G_Holdemanella_RNT	beer/cider glasses per month	alcohol	Simple mode	329	-0.179881	1.19658	0.880597
G_Holdemanella_RNT	beer/cider glasses per month	alcohol	Weighted mode	329	-0.338251	0.871297	0.698108
G_Holdemanella_RNT	beer/cider glasses per month	alcohol	Weighted mode (NOME)	329	-0.338251	0.878535	0.700474
G_Holdemanella_RNT	beer/cider glasses per month	alcohol	Simple mode (NOME)	329	-0.179881	1.29859	0.889914
G_Holdemanella_RNT	beer/cider glasses per month	alcohol	Robust adjusted profile score (RAPS)	329	0.0748946	0.271514	0.78267
G_Holdemanella_RNT	beer/cider glasses per month	alcohol	Sign concordance test	329	0.0212766	NA	0.740859
G_Holdemanella_RNT	beer/cider glasses per month	alcohol	Unweighted regression	329	0.542286	2.56534	0.832583
G_Intestinibacter_RNT	beer/cider glasses per month	alcohol	Maximum likelihood	329	0.0446222	0.199712	0.823199
G_Intestinibacter_RNT	beer/cider glasses per month	alcohol	MR Egger	329	0.451342	0.511935	0.378619
G_Intestinibacter_RNT	beer/cider glasses per month	alcohol	MR Egger (bootstrap)	329	0.238791	0.454527	0.308
G_Intestinibacter_RNT	beer/cider glasses per month	alcohol	Simple median	329	0.133913	0.278655	0.630822
G_Intestinibacter_RNT	beer/cider glasses per month	alcohol	Weighted median	329	-0.0379325	0.331673	0.908947
G_Intestinibacter_RNT	beer/cider glasses per month	alcohol	Penalised weighted median	329	-0.0380623	0.334533	0.909414
G_Intestinibacter_RNT	beer/cider glasses per month	alcohol	Inverse variance weighted	329	0.0448596	0.195389	0.818409
G_Intestinibacter_RNT	beer/cider glasses per month	alcohol	IVW radial	329	0.0448595	0.192707	0.815927
G_Intestinibacter_RNT	beer/cider glasses per month	alcohol	Inverse variance weighted (multiplicative random effects)	329	0.0448596	0.192707	0.815927
G_Intestinibacter_RNT	beer/cider glasses per month	alcohol	Inverse variance weighted (fixed effects)	329	0.0448596	0.195389	0.818409
G_Intestinibacter_RNT	beer/cider glasses per month	alcohol	Simple mode	329	0.517721	0.959426	0.589829
G_Intestinibacter_RNT	beer/cider glasses per month	alcohol	Weighted mode	329	0.100731	0.664221	0.879554
G_Intestinibacter_RNT	beer/cider glasses per month	alcohol	Weighted mode (NOME)	329	0.100731	0.673075	0.881127
G_Intestinibacter_RNT	beer/cider glasses per month	alcohol	Simple mode (NOME)	329	0.517721	0.959595	0.589894
G_Intestinibacter_RNT	beer/cider glasses per month	alcohol	Robust adjusted profile score (RAPS)	329	0.0733192	0.210058	0.727057
G_Intestinibacter_RNT	beer/cider glasses per month	alcohol	Sign concordance test	329	0.00911854	NA	0.912222
G_Intestinibacter_RNT	beer/cider glasses per month	alcohol	Unweighted regression	329	0.163282	2.56534	0.94925
G_Lactobacillus_RNT	beer/cider glasses per month	alcohol	Maximum likelihood	329	-0.0296707	0.26402	0.910522
G_Lactobacillus_RNT	beer/cider glasses per month	alcohol	MR Egger	329	-0.162447	0.716955	0.820893
G_Lactobacillus_RNT	beer/cider glasses per month	alcohol	MR Egger (bootstrap)	329	0.445217	0.576259	0.22
G_Lactobacillus_RNT	beer/cider glasses per month	alcohol	Simple median	329	0.0302573	0.380234	0.936575
G_Lactobacillus_RNT	beer/cider glasses per month	alcohol	Weighted median	329	0.0638951	0.41957	0.878961
G_Lactobacillus_RNT	beer/cider glasses per month	alcohol	Penalised weighted median	329	0.0556236	0.428813	0.896792
G_Lactobacillus_RNT	beer/cider glasses per month	alcohol	Inverse variance weighted	329	-0.0290167	0.271936	0.915024
G_Lactobacillus_RNT	beer/cider glasses per month	alcohol	IVW radial	329	-0.0290168	0.271936	0.915023
G_Lactobacillus_RNT	beer/cider glasses per month	alcohol	Inverse variance weighted (multiplicative random effects)	329	-0.0290167	0.271936	0.915024
G_Lactobacillus_RNT	beer/cider glasses per month	alcohol	Inverse variance weighted (fixed effects)	329	-0.0290167	0.25734	0.910224
G_Lactobacillus_RNT	beer/cider glasses per month	alcohol	Simple mode	329	0.75146	1.34967	0.578062
G_Lactobacillus_RNT	beer/cider glasses per month	alcohol	Weighted mode	329	0.411774	0.924346	0.65627
G_Lactobacillus_RNT	beer/cider glasses per month	alcohol	Weighted mode (NOME)	329	0.411774	0.956825	0.667221
G_Lactobacillus_RNT	beer/cider glasses per month	alcohol	Simple mode (NOME)	329	0.75146	1.26177	0.551881
G_Lactobacillus_RNT	beer/cider glasses per month	alcohol	Robust adjusted profile score (RAPS)	329	-0.0284517	0.29315	0.922683
G_Lactobacillus_RNT	beer/cider glasses per month	alcohol	Sign concordance test	329	0.00911854	NA	0.912222
G_Lactobacillus_RNT	beer/cider glasses per month	alcohol	Unweighted regression	329	-0.395236	2.56534	0.877557
G_Lactococcus_RNT	beer/cider glasses per month	alcohol	Maximum likelihood	329	-0.110547	0.349959	0.752089
G_Lactococcus_RNT	beer/cider glasses per month	alcohol	MR Egger	329	0.757207	0.905986	0.403887
G_Lactococcus_RNT	beer/cider glasses per month	alcohol	MR Egger (bootstrap)	329	-0.0221541	0.782548	0.494
G_Lactococcus_RNT	beer/cider glasses per month	alcohol	Simple median	329	-0.118749	0.505222	0.814175
G_Lactococcus_RNT	beer/cider glasses per month	alcohol	Weighted median	329	0.00465385	0.604659	0.993859
G_Lactococcus_RNT	beer/cider glasses per month	alcohol	Penalised weighted median	329	-0.000328216	0.579702	0.999548
G_Lactococcus_RNT	beer/cider glasses per month	alcohol	Inverse variance weighted	329	-0.112416	0.342113	0.742463
G_Lactococcus_RNT	beer/cider glasses per month	alcohol	IVW radial	329	-0.112416	0.341473	0.741998
G_Lactococcus_RNT	beer/cider glasses per month	alcohol	Inverse variance weighted (multiplicative random effects)	329	-0.112416	0.341472	0.741997
G_Lactococcus_RNT	beer/cider glasses per month	alcohol	Inverse variance weighted (fixed effects)	329	-0.112416	0.342113	0.742463
G_Lactococcus_RNT	beer/cider glasses per month	alcohol	Simple mode	329	-1.69643	1.882	0.36804
G_Lactococcus_RNT	beer/cider glasses per month	alcohol	Weighted mode	329	-0.382741	1.16889	0.743544
G_Lactococcus_RNT	beer/cider glasses per month	alcohol	Weighted mode (NOME)	329	-0.483794	1.19371	0.685532
G_Lactococcus_RNT	beer/cider glasses per month	alcohol	Simple mode (NOME)	329	-1.69643	1.77842	0.34084
G_Lactococcus_RNT	beer/cider glasses per month	alcohol	Robust adjusted profile score (RAPS)	329	-0.109084	0.367487	0.766591
G_Lactococcus_RNT	beer/cider glasses per month	alcohol	Sign concordance test	329	-0.0151976	NA	0.825502
G_Lactococcus_RNT	beer/cider glasses per month	alcohol	Unweighted regression	329	0.154148	2.56534	0.952085
G_Methanobrevibacter_RNT	beer/cider glasses per month	alcohol	Maximum likelihood	329	0.203286	0.234806	0.38662
G_Methanobrevibacter_RNT	beer/cider glasses per month	alcohol	MR Egger	329	-0.239612	0.608193	0.693857
G_Methanobrevibacter_RNT	beer/cider glasses per month	alcohol	MR Egger (bootstrap)	329	0.356046	0.544305	0.262
G_Methanobrevibacter_RNT	beer/cider glasses per month	alcohol	Simple median	329	0.335707	0.33201	0.311953
G_Methanobrevibacter_RNT	beer/cider glasses per month	alcohol	Weighted median	329	0.335892	0.413823	0.416976
G_Methanobrevibacter_RNT	beer/cider glasses per month	alcohol	Penalised weighted median	329	0.337073	0.412134	0.41343
G_Methanobrevibacter_RNT	beer/cider glasses per month	alcohol	Inverse variance weighted	329	0.197465	0.2361	0.402953
G_Methanobrevibacter_RNT	beer/cider glasses per month	alcohol	IVW radial	329	0.197458	0.236101	0.402968
G_Methanobrevibacter_RNT	beer/cider glasses per month	alcohol	Inverse variance weighted (multiplicative random effects)	329	0.197465	0.2361	0.402953
G_Methanobrevibacter_RNT	beer/cider glasses per month	alcohol	Inverse variance weighted (fixed effects)	329	0.197465	0.229226	0.388997
G_Methanobrevibacter_RNT	beer/cider glasses per month	alcohol	Simple mode	329	1.17444	1.17988	0.320282
G_Methanobrevibacter_RNT	beer/cider glasses per month	alcohol	Weighted mode	329	0.481783	0.760665	0.526933
G_Methanobrevibacter_RNT	beer/cider glasses per month	alcohol	Weighted mode (NOME)	329	0.558745	0.789669	0.479715
G_Methanobrevibacter_RNT	beer/cider glasses per month	alcohol	Simple mode (NOME)	329	1.17444	1.199	0.328045
G_Methanobrevibacter_RNT	beer/cider glasses per month	alcohol	Robust adjusted profile score (RAPS)	329	0.229738	0.250845	0.359743
G_Methanobrevibacter_RNT	beer/cider glasses per month	alcohol	Sign concordance test	329	0.0212766	NA	0.740859
G_Methanobrevibacter_RNT	beer/cider glasses per month	alcohol	Unweighted regression	329	-0.0467449	2.56534	0.985462
G_Odoribacter_RNT	beer/cider glasses per month	alcohol	Maximum likelihood	329	0.153573	0.161204	0.340762
G_Odoribacter_RNT	beer/cider glasses per month	alcohol	MR Egger	329	-0.0918837	0.41145	0.823428
G_Odoribacter_RNT	beer/cider glasses per month	alcohol	MR Egger (bootstrap)	329	-0.0293581	0.366588	0.466
G_Odoribacter_RNT	beer/cider glasses per month	alcohol	Simple median	329	0.277489	0.227467	0.2225
G_Odoribacter_RNT	beer/cider glasses per month	alcohol	Weighted median	329	0.120401	0.267617	0.652783
G_Odoribacter_RNT	beer/cider glasses per month	alcohol	Penalised weighted median	329	0.125083	0.25328	0.621411
G_Odoribacter_RNT	beer/cider glasses per month	alcohol	Inverse variance weighted	329	0.149751	0.157744	0.342455
G_Odoribacter_RNT	beer/cider glasses per month	alcohol	IVW radial	329	0.149751	0.154015	0.330895
G_Odoribacter_RNT	beer/cider glasses per month	alcohol	Inverse variance weighted (multiplicative random effects)	329	0.149751	0.154014	0.330893
G_Odoribacter_RNT	beer/cider glasses per month	alcohol	Inverse variance weighted (fixed effects)	329	0.149751	0.157744	0.342455
G_Odoribacter_RNT	beer/cider glasses per month	alcohol	Simple mode	329	0.454841	0.778154	0.559277
G_Odoribacter_RNT	beer/cider glasses per month	alcohol	Weighted mode	329	0.120169	0.569961	0.833145
G_Odoribacter_RNT	beer/cider glasses per month	alcohol	Weighted mode (NOME)	329	0.120169	0.568129	0.832615
G_Odoribacter_RNT	beer/cider glasses per month	alcohol	Simple mode (NOME)	329	0.454841	0.76493	0.55251
G_Odoribacter_RNT	beer/cider glasses per month	alcohol	Robust adjusted profile score (RAPS)	329	0.179913	0.169626	0.288852
G_Odoribacter_RNT	beer/cider glasses per month	alcohol	Sign concordance test	329	0.0942249	NA	0.0979891
G_Odoribacter_RNT	beer/cider glasses per month	alcohol	Unweighted regression	329	0.196096	2.56534	0.939069
G_Oscillibacter_RNT	beer/cider glasses per month	alcohol	Maximum likelihood	329	0.0361987	0.159281	0.820219
G_Oscillibacter_RNT	beer/cider glasses per month	alcohol	MR Egger	329	0.261333	0.42367	0.537775
G_Oscillibacter_RNT	beer/cider glasses per month	alcohol	MR Egger (bootstrap)	329	0.215151	0.367691	0.286
G_Oscillibacter_RNT	beer/cider glasses per month	alcohol	Simple median	329	0.0631195	0.235334	0.788536
G_Oscillibacter_RNT	beer/cider glasses per month	alcohol	Weighted median	329	0.116349	0.250134	0.641826
G_Oscillibacter_RNT	beer/cider glasses per month	alcohol	Penalised weighted median	329	0.123252	0.251752	0.624434
G_Oscillibacter_RNT	beer/cider glasses per month	alcohol	Inverse variance weighted	329	0.0363067	0.16166	0.822301
G_Oscillibacter_RNT	beer/cider glasses per month	alcohol	IVW radial	329	0.0363066	0.16166	0.822301
G_Oscillibacter_RNT	beer/cider glasses per month	alcohol	Inverse variance weighted (multiplicative random effects)	329	0.0363067	0.16166	0.822301
G_Oscillibacter_RNT	beer/cider glasses per month	alcohol	Inverse variance weighted (fixed effects)	329	0.0363067	0.155381	0.815247
G_Oscillibacter_RNT	beer/cider glasses per month	alcohol	Simple mode	329	0.332628	0.871458	0.702937
G_Oscillibacter_RNT	beer/cider glasses per month	alcohol	Weighted mode	329	0.602649	0.598889	0.315023
G_Oscillibacter_RNT	beer/cider glasses per month	alcohol	Weighted mode (NOME)	329	0.602649	0.608246	0.322514
G_Oscillibacter_RNT	beer/cider glasses per month	alcohol	Simple mode (NOME)	329	0.332628	0.84093	0.692695
G_Oscillibacter_RNT	beer/cider glasses per month	alcohol	Robust adjusted profile score (RAPS)	329	0.0803026	0.171954	0.6405
G_Oscillibacter_RNT	beer/cider glasses per month	alcohol	Sign concordance test	329	0.0273556	NA	0.659239
G_Oscillibacter_RNT	beer/cider glasses per month	alcohol	Unweighted regression	329	0.346935	2.56534	0.892423
G_Parabacteroides_RNT	beer/cider glasses per month	alcohol	Maximum likelihood	329	0.123405	0.158869	0.437294
G_Parabacteroides_RNT	beer/cider glasses per month	alcohol	MR Egger	329	0.483397	0.405875	0.234518
G_Parabacteroides_RNT	beer/cider glasses per month	alcohol	MR Egger (bootstrap)	329	-0.0693646	0.350842	0.428
G_Parabacteroides_RNT	beer/cider glasses per month	alcohol	Simple median	329	0.0878124	0.229171	0.70159
G_Parabacteroides_RNT	beer/cider glasses per month	alcohol	Weighted median	329	0.117469	0.261825	0.653681
G_Parabacteroides_RNT	beer/cider glasses per month	alcohol	Penalised weighted median	329	0.117183	0.273886	0.668758
G_Parabacteroides_RNT	beer/cider glasses per month	alcohol	Inverse variance weighted	329	0.120803	0.155669	0.437733
G_Parabacteroides_RNT	beer/cider glasses per month	alcohol	IVW radial	329	0.120803	0.14866	0.416442
G_Parabacteroides_RNT	beer/cider glasses per month	alcohol	Inverse variance weighted (multiplicative random effects)	329	0.120803	0.14866	0.41644
G_Parabacteroides_RNT	beer/cider glasses per month	alcohol	Inverse variance weighted (fixed effects)	329	0.120803	0.155669	0.437733
G_Parabacteroides_RNT	beer/cider glasses per month	alcohol	Simple mode	329	0.025441	0.79431	0.974468
G_Parabacteroides_RNT	beer/cider glasses per month	alcohol	Weighted mode	329	0.126183	0.504523	0.802664
G_Parabacteroides_RNT	beer/cider glasses per month	alcohol	Weighted mode (NOME)	329	0.126183	0.531786	0.812586
G_Parabacteroides_RNT	beer/cider glasses per month	alcohol	Simple mode (NOME)	329	0.025441	0.750621	0.972983
G_Parabacteroides_RNT	beer/cider glasses per month	alcohol	Robust adjusted profile score (RAPS)	329	0.131579	0.167622	0.43247
G_Parabacteroides_RNT	beer/cider glasses per month	alcohol	Sign concordance test	329	0.0334347	NA	0.581483
G_Parabacteroides_RNT	beer/cider glasses per month	alcohol	Unweighted regression	329	0.360478	2.56534	0.88825
G_Paraprevotella_RNT	beer/cider glasses per month	alcohol	Maximum likelihood	329	-0.0213513	0.250342	0.932032
G_Paraprevotella_RNT	beer/cider glasses per month	alcohol	MR Egger	329	-0.446832	0.640906	0.486181
G_Paraprevotella_RNT	beer/cider glasses per month	alcohol	MR Egger (bootstrap)	329	0.270156	0.580584	0.323
G_Paraprevotella_RNT	beer/cider glasses per month	alcohol	Simple median	329	-0.0641138	0.362191	0.859496
G_Paraprevotella_RNT	beer/cider glasses per month	alcohol	Weighted median	329	-0.293108	0.367855	0.425566
G_Paraprevotella_RNT	beer/cider glasses per month	alcohol	Penalised weighted median	329	-0.294336	0.36637	0.421752
G_Paraprevotella_RNT	beer/cider glasses per month	alcohol	Inverse variance weighted	329	-0.0214566	0.244732	0.930136
G_Paraprevotella_RNT	beer/cider glasses per month	alcohol	IVW radial	329	-0.0214566	0.243957	0.929915
G_Paraprevotella_RNT	beer/cider glasses per month	alcohol	Inverse variance weighted (multiplicative random effects)	329	-0.0214566	0.243957	0.929915
G_Paraprevotella_RNT	beer/cider glasses per month	alcohol	Inverse variance weighted (fixed effects)	329	-0.0214566	0.244732	0.930136
G_Paraprevotella_RNT	beer/cider glasses per month	alcohol	Simple mode	329	-0.374132	1.33757	0.779877
G_Paraprevotella_RNT	beer/cider glasses per month	alcohol	Weighted mode	329	-1.51372	1.08062	0.162222
G_Paraprevotella_RNT	beer/cider glasses per month	alcohol	Weighted mode (NOME)	329	-1.59512	1.10583	0.150124
G_Paraprevotella_RNT	beer/cider glasses per month	alcohol	Simple mode (NOME)	329	-0.374132	1.33632	0.779676
G_Paraprevotella_RNT	beer/cider glasses per month	alcohol	Robust adjusted profile score (RAPS)	329	0.00265923	0.262906	0.99193
G_Paraprevotella_RNT	beer/cider glasses per month	alcohol	Sign concordance test	329	-0.0151976	NA	0.825502
G_Paraprevotella_RNT	beer/cider glasses per month	alcohol	Unweighted regression	329	0.0583518	2.56534	0.981853
G_Parasutterella_RNT	beer/cider glasses per month	alcohol	Maximum likelihood	329	-0.183842	0.184334	0.318603
G_Parasutterella_RNT	beer/cider glasses per month	alcohol	MR Egger	329	0.232591	0.468897	0.620201
G_Parasutterella_RNT	beer/cider glasses per month	alcohol	MR Egger (bootstrap)	329	-0.659655	0.427375	0.065
G_Parasutterella_RNT	beer/cider glasses per month	alcohol	Simple median	329	-0.0408499	0.266162	0.878022
G_Parasutterella_RNT	beer/cider glasses per month	alcohol	Weighted median	329	-0.22701	0.338457	0.502399
G_Parasutterella_RNT	beer/cider glasses per month	alcohol	Penalised weighted median	329	-0.227233	0.319673	0.47719
G_Parasutterella_RNT	beer/cider glasses per month	alcohol	Inverse variance weighted	329	-0.18078	0.180356	0.316173
G_Parasutterella_RNT	beer/cider glasses per month	alcohol	IVW radial	329	-0.18078	0.176393	0.305424
G_Parasutterella_RNT	beer/cider glasses per month	alcohol	Inverse variance weighted (multiplicative random effects)	329	-0.18078	0.176393	0.305423
G_Parasutterella_RNT	beer/cider glasses per month	alcohol	Inverse variance weighted (fixed effects)	329	-0.18078	0.180356	0.316173
G_Parasutterella_RNT	beer/cider glasses per month	alcohol	Simple mode	329	0.571318	0.963779	0.553731
G_Parasutterella_RNT	beer/cider glasses per month	alcohol	Weighted mode	329	0.0181576	0.641324	0.97743
G_Parasutterella_RNT	beer/cider glasses per month	alcohol	Weighted mode (NOME)	329	0.0181576	0.683166	0.978812
G_Parasutterella_RNT	beer/cider glasses per month	alcohol	Simple mode (NOME)	329	0.571318	0.980313	0.560434
G_Parasutterella_RNT	beer/cider glasses per month	alcohol	Robust adjusted profile score (RAPS)	329	-0.196181	0.193891	0.311628
G_Parasutterella_RNT	beer/cider glasses per month	alcohol	Sign concordance test	329	-0.00911854	NA	0.912222
G_Parasutterella_RNT	beer/cider glasses per month	alcohol	Unweighted regression	329	0.0731522	2.56534	0.977251
G_Phascolarctobacterium_RNT	beer/cider glasses per month	alcohol	Maximum likelihood	329	-0.223711	0.203603	0.271871
G_Phascolarctobacterium_RNT	beer/cider glasses per month	alcohol	MR Egger	329	-0.0478443	0.515955	0.926175
G_Phascolarctobacterium_RNT	beer/cider glasses per month	alcohol	MR Egger (bootstrap)	329	-0.0669115	0.464578	0.461
G_Phascolarctobacterium_RNT	beer/cider glasses per month	alcohol	Simple median	329	-0.361449	0.295931	0.221936
G_Phascolarctobacterium_RNT	beer/cider glasses per month	alcohol	Weighted median	329	-0.421448	0.350156	0.228744
G_Phascolarctobacterium_RNT	beer/cider glasses per month	alcohol	Penalised weighted median	329	-0.422178	0.349373	0.226899
G_Phascolarctobacterium_RNT	beer/cider glasses per month	alcohol	Inverse variance weighted	329	-0.219333	0.199359	0.271248
G_Phascolarctobacterium_RNT	beer/cider glasses per month	alcohol	IVW radial	329	-0.219329	0.193915	0.258031
G_Phascolarctobacterium_RNT	beer/cider glasses per month	alcohol	Inverse variance weighted (multiplicative random effects)	329	-0.219333	0.193915	0.25802
G_Phascolarctobacterium_RNT	beer/cider glasses per month	alcohol	Inverse variance weighted (fixed effects)	329	-0.219333	0.199359	0.271248
G_Phascolarctobacterium_RNT	beer/cider glasses per month	alcohol	Simple mode	329	-0.975704	1.01799	0.338536
G_Phascolarctobacterium_RNT	beer/cider glasses per month	alcohol	Weighted mode	329	-0.495583	0.660651	0.453706
G_Phascolarctobacterium_RNT	beer/cider glasses per month	alcohol	Weighted mode (NOME)	329	-0.555598	0.73745	0.451747
G_Phascolarctobacterium_RNT	beer/cider glasses per month	alcohol	Simple mode (NOME)	329	-0.975704	1.05981	0.357916
G_Phascolarctobacterium_RNT	beer/cider glasses per month	alcohol	Robust adjusted profile score (RAPS)	329	-0.24605	0.214476	0.251294
G_Phascolarctobacterium_RNT	beer/cider glasses per month	alcohol	Sign concordance test	329	-0.0759878	NA	0.185698
G_Phascolarctobacterium_RNT	beer/cider glasses per month	alcohol	Unweighted regression	329	-0.146889	2.56534	0.954339
G_Prevotella_RNT	beer/cider glasses per month	alcohol	Maximum likelihood	329	-0.0182739	0.20811	0.930029
G_Prevotella_RNT	beer/cider glasses per month	alcohol	MR Egger	329	-0.104396	0.536986	0.845975
G_Prevotella_RNT	beer/cider glasses per month	alcohol	MR Egger (bootstrap)	329	0.50791	0.476623	0.131
G_Prevotella_RNT	beer/cider glasses per month	alcohol	Simple median	329	-0.0989144	0.307988	0.748087
G_Prevotella_RNT	beer/cider glasses per month	alcohol	Weighted median	329	-0.0885251	0.320112	0.78213
G_Prevotella_RNT	beer/cider glasses per month	alcohol	Penalised weighted median	329	-0.130443	0.318607	0.682234
G_Prevotella_RNT	beer/cider glasses per month	alcohol	Inverse variance weighted	329	-0.0182169	0.203923	0.928818
G_Prevotella_RNT	beer/cider glasses per month	alcohol	IVW radial	329	-0.0182169	0.193371	0.924944
G_Prevotella_RNT	beer/cider glasses per month	alcohol	Inverse variance weighted (multiplicative random effects)	329	-0.0182169	0.193371	0.924944
G_Prevotella_RNT	beer/cider glasses per month	alcohol	Inverse variance weighted (fixed effects)	329	-0.0182169	0.203923	0.928818
G_Prevotella_RNT	beer/cider glasses per month	alcohol	Simple mode	329	1.05639	1.09495	0.33536
G_Prevotella_RNT	beer/cider glasses per month	alcohol	Weighted mode	329	-1.19499	0.822834	0.147377
G_Prevotella_RNT	beer/cider glasses per month	alcohol	Weighted mode (NOME)	329	-1.19499	0.850617	0.161011
G_Prevotella_RNT	beer/cider glasses per month	alcohol	Simple mode (NOME)	329	1.05639	1.04711	0.313783
G_Prevotella_RNT	beer/cider glasses per month	alcohol	Robust adjusted profile score (RAPS)	329	-0.124065	0.219649	0.572186
G_Prevotella_RNT	beer/cider glasses per month	alcohol	Sign concordance test	329	-0.0151976	NA	0.825502
G_Prevotella_RNT	beer/cider glasses per month	alcohol	Unweighted regression	329	-0.367816	2.56534	0.885991
G_Roseburia_RNT	beer/cider glasses per month	alcohol	Maximum likelihood	329	-0.0548987	0.160153	0.731757
G_Roseburia_RNT	beer/cider glasses per month	alcohol	MR Egger	329	0.40788	0.412181	0.323118
G_Roseburia_RNT	beer/cider glasses per month	alcohol	MR Egger (bootstrap)	329	-0.211049	0.364386	0.279
G_Roseburia_RNT	beer/cider glasses per month	alcohol	Simple median	329	-0.18775	0.242421	0.438646
G_Roseburia_RNT	beer/cider glasses per month	alcohol	Weighted median	329	-0.115511	0.25622	0.652115
G_Roseburia_RNT	beer/cider glasses per month	alcohol	Penalised weighted median	329	-0.118878	0.259369	0.646711
G_Roseburia_RNT	beer/cider glasses per month	alcohol	Inverse variance weighted	329	-0.0544529	0.157435	0.729435
G_Roseburia_RNT	beer/cider glasses per month	alcohol	IVW radial	329	-0.0544528	0.157435	0.729436
G_Roseburia_RNT	beer/cider glasses per month	alcohol	Inverse variance weighted (multiplicative random effects)	329	-0.0544529	0.157435	0.729435
G_Roseburia_RNT	beer/cider glasses per month	alcohol	Inverse variance weighted (fixed effects)	329	-0.0544529	0.156484	0.727856
G_Roseburia_RNT	beer/cider glasses per month	alcohol	Simple mode	329	0.00111765	0.786487	0.998867
G_Roseburia_RNT	beer/cider glasses per month	alcohol	Weighted mode	329	0.336161	0.577894	0.561168
G_Roseburia_RNT	beer/cider glasses per month	alcohol	Weighted mode (NOME)	329	0.336161	0.626007	0.591637
G_Roseburia_RNT	beer/cider glasses per month	alcohol	Simple mode (NOME)	329	0.00111765	0.848205	0.998949
G_Roseburia_RNT	beer/cider glasses per month	alcohol	Robust adjusted profile score (RAPS)	329	-0.0574314	0.168001	0.732462
G_Roseburia_RNT	beer/cider glasses per month	alcohol	Sign concordance test	329	-0.0516717	NA	0.377745
G_Roseburia_RNT	beer/cider glasses per month	alcohol	Unweighted regression	329	0.114045	2.56534	0.964541
G_Ruminococcus_RNT	beer/cider glasses per month	alcohol	Maximum likelihood	329	-0.296118	0.166932	0.0760835
G_Ruminococcus_RNT	beer/cider glasses per month	alcohol	MR Egger	329	0.810499	0.441977	0.0675921
G_Ruminococcus_RNT	beer/cider glasses per month	alcohol	MR Egger (bootstrap)	329	-0.051748	0.394215	0.446
G_Ruminococcus_RNT	beer/cider glasses per month	alcohol	Simple median	329	-0.485976	0.247366	0.0494598
G_Ruminococcus_RNT	beer/cider glasses per month	alcohol	Weighted median	329	-0.141148	0.263713	0.592487
G_Ruminococcus_RNT	beer/cider glasses per month	alcohol	Penalised weighted median	329	-0.114018	0.261058	0.66229
G_Ruminococcus_RNT	beer/cider glasses per month	alcohol	Inverse variance weighted	329	-0.287254	0.170412	0.0918652
G_Ruminococcus_RNT	beer/cider glasses per month	alcohol	IVW radial	329	-0.287271	0.170414	0.0918488
G_Ruminococcus_RNT	beer/cider glasses per month	alcohol	Inverse variance weighted (multiplicative random effects)	329	-0.287254	0.170412	0.0918652
G_Ruminococcus_RNT	beer/cider glasses per month	alcohol	Inverse variance weighted (fixed effects)	329	-0.287254	0.162797	0.0776491
G_Ruminococcus_RNT	beer/cider glasses per month	alcohol	Simple mode	329	-0.988113	0.886847	0.266015
G_Ruminococcus_RNT	beer/cider glasses per month	alcohol	Weighted mode	329	0.903654	0.624901	0.14911
G_Ruminococcus_RNT	beer/cider glasses per month	alcohol	Weighted mode (NOME)	329	0.903654	0.645518	0.162491
G_Ruminococcus_RNT	beer/cider glasses per month	alcohol	Simple mode (NOME)	329	-0.988113	0.922762	0.285037
G_Ruminococcus_RNT	beer/cider glasses per month	alcohol	Robust adjusted profile score (RAPS)	329	-0.256741	0.181495	0.157188
G_Ruminococcus_RNT	beer/cider glasses per month	alcohol	Sign concordance test	329	-0.112462	NA	0.0470081
G_Ruminococcus_RNT	beer/cider glasses per month	alcohol	Unweighted regression	329	0.275802	2.56534	0.914384
G_Ruminococcus2_RNT	beer/cider glasses per month	alcohol	Maximum likelihood	329	0.179975	0.159354	0.258727
G_Ruminococcus2_RNT	beer/cider glasses per month	alcohol	MR Egger	329	0.321054	0.408144	0.432074
G_Ruminococcus2_RNT	beer/cider glasses per month	alcohol	MR Egger (bootstrap)	329	0.132782	0.364835	0.358
G_Ruminococcus2_RNT	beer/cider glasses per month	alcohol	Simple median	329	0.416459	0.232454	0.0732008
G_Ruminococcus2_RNT	beer/cider glasses per month	alcohol	Weighted median	329	0.602246	0.237611	0.0112578
G_Ruminococcus2_RNT	beer/cider glasses per month	alcohol	Penalised weighted median	329	0.60698	0.240289	0.0115355
G_Ruminococcus2_RNT	beer/cider glasses per month	alcohol	Inverse variance weighted	329	0.175153	0.156013	0.261572
G_Ruminococcus2_RNT	beer/cider glasses per month	alcohol	IVW radial	329	0.175149	0.151843	0.24871
G_Ruminococcus2_RNT	beer/cider glasses per month	alcohol	Inverse variance weighted (multiplicative random effects)	329	0.175153	0.151842	0.248698
G_Ruminococcus2_RNT	beer/cider glasses per month	alcohol	Inverse variance weighted (fixed effects)	329	0.175153	0.156013	0.261572
G_Ruminococcus2_RNT	beer/cider glasses per month	alcohol	Simple mode	329	1.18025	0.799915	0.141045
G_Ruminococcus2_RNT	beer/cider glasses per month	alcohol	Weighted mode	329	0.981643	0.527307	0.0635517
G_Ruminococcus2_RNT	beer/cider glasses per month	alcohol	Weighted mode (NOME)	329	1.03129	0.586934	0.0798356
G_Ruminococcus2_RNT	beer/cider glasses per month	alcohol	Simple mode (NOME)	329	1.18025	0.841599	0.161744
G_Ruminococcus2_RNT	beer/cider glasses per month	alcohol	Robust adjusted profile score (RAPS)	329	0.239274	0.167878	0.154073
G_Ruminococcus2_RNT	beer/cider glasses per month	alcohol	Sign concordance test	329	0.0699088	NA	0.225113
G_Ruminococcus2_RNT	beer/cider glasses per month	alcohol	Unweighted regression	329	0.136094	2.56534	0.957691
G_Senegalimassilia_RNT	beer/cider glasses per month	alcohol	Maximum likelihood	329	-0.0920329	0.232026	0.691626
G_Senegalimassilia_RNT	beer/cider glasses per month	alcohol	MR Egger	329	0.456235	0.593628	0.442713
G_Senegalimassilia_RNT	beer/cider glasses per month	alcohol	MR Egger (bootstrap)	329	-0.413999	0.518034	0.215
G_Senegalimassilia_RNT	beer/cider glasses per month	alcohol	Simple median	329	-0.29296	0.338495	0.386777
G_Senegalimassilia_RNT	beer/cider glasses per month	alcohol	Weighted median	329	-0.119163	0.350828	0.734111
G_Senegalimassilia_RNT	beer/cider glasses per month	alcohol	Penalised weighted median	329	-0.0854887	0.349381	0.806699
G_Senegalimassilia_RNT	beer/cider glasses per month	alcohol	Inverse variance weighted	329	-0.0941975	0.227406	0.678709
G_Senegalimassilia_RNT	beer/cider glasses per month	alcohol	IVW radial	329	-0.094198	0.214376	0.660368
G_Senegalimassilia_RNT	beer/cider glasses per month	alcohol	Inverse variance weighted (multiplicative random effects)	329	-0.0941975	0.214376	0.66037
G_Senegalimassilia_RNT	beer/cider glasses per month	alcohol	Inverse variance weighted (fixed effects)	329	-0.0941975	0.227406	0.678709
G_Senegalimassilia_RNT	beer/cider glasses per month	alcohol	Simple mode	329	-1.306	1.17574	0.267471
G_Senegalimassilia_RNT	beer/cider glasses per month	alcohol	Weighted mode	329	1.43785	0.89553	0.109329
G_Senegalimassilia_RNT	beer/cider glasses per month	alcohol	Weighted mode (NOME)	329	1.50318	0.973689	0.123602
G_Senegalimassilia_RNT	beer/cider glasses per month	alcohol	Simple mode (NOME)	329	-1.306	1.16689	0.263868
G_Senegalimassilia_RNT	beer/cider glasses per month	alcohol	Robust adjusted profile score (RAPS)	329	-0.0829965	0.244932	0.734719
G_Senegalimassilia_RNT	beer/cider glasses per month	alcohol	Sign concordance test	329	-0.0516717	NA	0.377745
G_Senegalimassilia_RNT	beer/cider glasses per month	alcohol	Unweighted regression	329	0.274846	2.56534	0.914679
G_Sporobacter_RNT	beer/cider glasses per month	alcohol	Maximum likelihood	329	0.00951551	0.171615	0.955782
G_Sporobacter_RNT	beer/cider glasses per month	alcohol	MR Egger	329	-0.0865797	0.476437	0.855912
G_Sporobacter_RNT	beer/cider glasses per month	alcohol	MR Egger (bootstrap)	329	0.0181905	0.388466	0.492
G_Sporobacter_RNT	beer/cider glasses per month	alcohol	Simple median	329	0.0877613	0.254541	0.730258
G_Sporobacter_RNT	beer/cider glasses per month	alcohol	Weighted median	329	0.223224	0.264565	0.398816
G_Sporobacter_RNT	beer/cider glasses per month	alcohol	Penalised weighted median	329	0.402744	0.263035	0.125734
G_Sporobacter_RNT	beer/cider glasses per month	alcohol	Inverse variance weighted	329	0.00918137	0.182082	0.959784
G_Sporobacter_RNT	beer/cider glasses per month	alcohol	IVW radial	329	0.00918136	0.182082	0.959784
G_Sporobacter_RNT	beer/cider glasses per month	alcohol	Inverse variance weighted (multiplicative random effects)	329	0.00918137	0.182082	0.959784
G_Sporobacter_RNT	beer/cider glasses per month	alcohol	Inverse variance weighted (fixed effects)	329	0.00918137	0.166949	0.956142
G_Sporobacter_RNT	beer/cider glasses per month	alcohol	Simple mode	329	0.461981	0.938051	0.622702
G_Sporobacter_RNT	beer/cider glasses per month	alcohol	Weighted mode	329	0.750354	0.623745	0.229851
G_Sporobacter_RNT	beer/cider glasses per month	alcohol	Weighted mode (NOME)	329	0.750354	0.653406	0.251651
G_Sporobacter_RNT	beer/cider glasses per month	alcohol	Simple mode (NOME)	329	0.461981	0.962511	0.631565
G_Sporobacter_RNT	beer/cider glasses per month	alcohol	Robust adjusted profile score (RAPS)	329	0.0609468	0.19569	0.755462
G_Sporobacter_RNT	beer/cider glasses per month	alcohol	Sign concordance test	329	0.0151976	NA	0.825502
G_Sporobacter_RNT	beer/cider glasses per month	alcohol	Unweighted regression	329	0.0390565	2.56534	0.987853
G_Streptococcus_RNT	beer/cider glasses per month	alcohol	Maximum likelihood	329	-0.0892659	0.16945	0.598333
G_Streptococcus_RNT	beer/cider glasses per month	alcohol	MR Egger	329	0.0883534	0.455238	0.846232
G_Streptococcus_RNT	beer/cider glasses per month	alcohol	MR Egger (bootstrap)	329	0.0488531	0.367735	0.461
G_Streptococcus_RNT	beer/cider glasses per month	alcohol	Simple median	329	-0.175295	0.246146	0.476367
G_Streptococcus_RNT	beer/cider glasses per month	alcohol	Weighted median	329	0.0971116	0.279451	0.72821
G_Streptococcus_RNT	beer/cider glasses per month	alcohol	Penalised weighted median	329	0.103887	0.278435	0.709066
G_Streptococcus_RNT	beer/cider glasses per month	alcohol	Inverse variance weighted	329	-0.087053	0.173806	0.616468
G_Streptococcus_RNT	beer/cider glasses per month	alcohol	IVW radial	329	-0.0870533	0.173806	0.616467
G_Streptococcus_RNT	beer/cider glasses per month	alcohol	Inverse variance weighted (multiplicative random effects)	329	-0.087053	0.173806	0.616468
G_Streptococcus_RNT	beer/cider glasses per month	alcohol	Inverse variance weighted (fixed effects)	329	-0.087053	0.165273	0.598386
G_Streptococcus_RNT	beer/cider glasses per month	alcohol	Simple mode	329	-0.179563	0.784376	0.81907
G_Streptococcus_RNT	beer/cider glasses per month	alcohol	Weighted mode	329	0.142389	0.53074	0.788649
G_Streptococcus_RNT	beer/cider glasses per month	alcohol	Weighted mode (NOME)	329	0.142389	0.535053	0.790313
G_Streptococcus_RNT	beer/cider glasses per month	alcohol	Simple mode (NOME)	329	-0.179563	0.84376	0.831605
G_Streptococcus_RNT	beer/cider glasses per month	alcohol	Robust adjusted profile score (RAPS)	329	-0.103087	0.181589	0.570242
G_Streptococcus_RNT	beer/cider glasses per month	alcohol	Sign concordance test	329	-0.0455927	NA	0.440254
G_Streptococcus_RNT	beer/cider glasses per month	alcohol	Unweighted regression	329	-0.0768556	2.56534	0.9761
G_Subdoligranulum_RNT	beer/cider glasses per month	alcohol	Maximum likelihood	329	0.231962	0.242403	0.338604
G_Subdoligranulum_RNT	beer/cider glasses per month	alcohol	MR Egger	329	0.191878	0.643916	0.765904
G_Subdoligranulum_RNT	beer/cider glasses per month	alcohol	MR Egger (bootstrap)	329	0.347744	0.565136	0.267
G_Subdoligranulum_RNT	beer/cider glasses per month	alcohol	Simple median	329	-0.0928277	0.349262	0.790407
G_Subdoligranulum_RNT	beer/cider glasses per month	alcohol	Weighted median	329	0.249486	0.373304	0.503929
G_Subdoligranulum_RNT	beer/cider glasses per month	alcohol	Penalised weighted median	329	0.253574	0.373015	0.496635
G_Subdoligranulum_RNT	beer/cider glasses per month	alcohol	Inverse variance weighted	329	0.227136	0.249123	0.361904
G_Subdoligranulum_RNT	beer/cider glasses per month	alcohol	IVW radial	329	0.227134	0.249123	0.36191
G_Subdoligranulum_RNT	beer/cider glasses per month	alcohol	Inverse variance weighted (multiplicative random effects)	329	0.227136	0.249123	0.361904
G_Subdoligranulum_RNT	beer/cider glasses per month	alcohol	Inverse variance weighted (fixed effects)	329	0.227136	0.236224	0.336286
G_Subdoligranulum_RNT	beer/cider glasses per month	alcohol	Simple mode	329	0.309184	1.26839	0.807568
G_Subdoligranulum_RNT	beer/cider glasses per month	alcohol	Weighted mode	329	1.10797	1.03302	0.284262
G_Subdoligranulum_RNT	beer/cider glasses per month	alcohol	Weighted mode (NOME)	329	1.18058	1.03337	0.254095
G_Subdoligranulum_RNT	beer/cider glasses per month	alcohol	Simple mode (NOME)	329	0.309184	1.32979	0.81629
G_Subdoligranulum_RNT	beer/cider glasses per month	alcohol	Robust adjusted profile score (RAPS)	329	0.196212	0.264198	0.457681
G_Subdoligranulum_RNT	beer/cider glasses per month	alcohol	Sign concordance test	329	-0.00911854	NA	0.912222
G_Subdoligranulum_RNT	beer/cider glasses per month	alcohol	Unweighted regression	329	0.00021875	2.56534	0.999932
G_Sutterella_RNT	beer/cider glasses per month	alcohol	Maximum likelihood	329	-0.14958	0.20445	0.464401
G_Sutterella_RNT	beer/cider glasses per month	alcohol	MR Egger	329	-0.115486	0.521774	0.824971
G_Sutterella_RNT	beer/cider glasses per month	alcohol	MR Egger (bootstrap)	329	0.0176556	0.453944	0.498
G_Sutterella_RNT	beer/cider glasses per month	alcohol	Simple median	329	-0.011745	0.28538	0.967172
G_Sutterella_RNT	beer/cider glasses per month	alcohol	Weighted median	329	-0.0829756	0.327491	0.799984
G_Sutterella_RNT	beer/cider glasses per month	alcohol	Penalised weighted median	329	-0.0802596	0.315911	0.799451
G_Sutterella_RNT	beer/cider glasses per month	alcohol	Inverse variance weighted	329	-0.147354	0.199992	0.461245
G_Sutterella_RNT	beer/cider glasses per month	alcohol	IVW radial	329	-0.147353	0.196245	0.452737
G_Sutterella_RNT	beer/cider glasses per month	alcohol	Inverse variance weighted (multiplicative random effects)	329	-0.147354	0.196245	0.452734
G_Sutterella_RNT	beer/cider glasses per month	alcohol	Inverse variance weighted (fixed effects)	329	-0.147354	0.199992	0.461245
G_Sutterella_RNT	beer/cider glasses per month	alcohol	Simple mode	329	-0.0423291	0.995723	0.966117
G_Sutterella_RNT	beer/cider glasses per month	alcohol	Weighted mode	329	-0.378567	0.657103	0.564933
G_Sutterella_RNT	beer/cider glasses per month	alcohol	Weighted mode (NOME)	329	-0.434607	0.711174	0.541549
G_Sutterella_RNT	beer/cider glasses per month	alcohol	Simple mode (NOME)	329	-0.0423291	0.99764	0.966182
G_Sutterella_RNT	beer/cider glasses per month	alcohol	Robust adjusted profile score (RAPS)	329	-0.0901957	0.214933	0.674744
G_Sutterella_RNT	beer/cider glasses per month	alcohol	Sign concordance test	329	-0.00911854	NA	0.912222
G_Sutterella_RNT	beer/cider glasses per month	alcohol	Unweighted regression	329	0.0308916	2.56534	0.990392
G_unclassified_C_Clostridia_RNT	beer/cider glasses per month	alcohol	Maximum likelihood	329	0.303439	0.192893	0.115697
G_unclassified_C_Clostridia_RNT	beer/cider glasses per month	alcohol	MR Egger	329	-0.349617	0.516919	0.499298
G_unclassified_C_Clostridia_RNT	beer/cider glasses per month	alcohol	MR Egger (bootstrap)	329	0.350775	0.430769	0.213
G_unclassified_C_Clostridia_RNT	beer/cider glasses per month	alcohol	Simple median	329	0.197948	0.283381	0.48485
G_unclassified_C_Clostridia_RNT	beer/cider glasses per month	alcohol	Weighted median	329	0.0631213	0.306939	0.837066
G_unclassified_C_Clostridia_RNT	beer/cider glasses per month	alcohol	Penalised weighted median	329	0.0724931	0.304468	0.811806
G_unclassified_C_Clostridia_RNT	beer/cider glasses per month	alcohol	Inverse variance weighted	329	0.294408	0.199652	0.140319
G_unclassified_C_Clostridia_RNT	beer/cider glasses per month	alcohol	IVW radial	329	0.294405	0.199654	0.140326
G_unclassified_C_Clostridia_RNT	beer/cider glasses per month	alcohol	Inverse variance weighted (multiplicative random effects)	329	0.294408	0.199652	0.140319
G_unclassified_C_Clostridia_RNT	beer/cider glasses per month	alcohol	Inverse variance weighted (fixed effects)	329	0.294408	0.187993	0.117334
G_unclassified_C_Clostridia_RNT	beer/cider glasses per month	alcohol	Simple mode	329	-0.262798	0.988494	0.790517
G_unclassified_C_Clostridia_RNT	beer/cider glasses per month	alcohol	Weighted mode	329	-0.262798	0.643463	0.683238
G_unclassified_C_Clostridia_RNT	beer/cider glasses per month	alcohol	Weighted mode (NOME)	329	-0.262798	0.644216	0.683588
G_unclassified_C_Clostridia_RNT	beer/cider glasses per month	alcohol	Simple mode (NOME)	329	-0.262798	1.06492	0.805235
G_unclassified_C_Clostridia_RNT	beer/cider glasses per month	alcohol	Robust adjusted profile score (RAPS)	329	0.298915	0.217871	0.170069
G_unclassified_C_Clostridia_RNT	beer/cider glasses per month	alcohol	Sign concordance test	329	0.0273556	NA	0.659239
G_unclassified_C_Clostridia_RNT	beer/cider glasses per month	alcohol	Unweighted regression	329	0.055339	2.56534	0.98279
G_unclassified_F_Coriobacteriaceae_RNT	beer/cider glasses per month	alcohol	Maximum likelihood	329	-0.154744	0.1821	0.39545
G_unclassified_F_Coriobacteriaceae_RNT	beer/cider glasses per month	alcohol	MR Egger	329	-0.543061	0.462406	0.24108
G_unclassified_F_Coriobacteriaceae_RNT	beer/cider glasses per month	alcohol	MR Egger (bootstrap)	329	0.0430028	0.425991	0.464
G_unclassified_F_Coriobacteriaceae_RNT	beer/cider glasses per month	alcohol	Simple median	329	-0.326664	0.262062	0.212576
G_unclassified_F_Coriobacteriaceae_RNT	beer/cider glasses per month	alcohol	Weighted median	329	-0.0929531	0.314226	0.767371
G_unclassified_F_Coriobacteriaceae_RNT	beer/cider glasses per month	alcohol	Penalised weighted median	329	-0.0960475	0.299335	0.748309
G_unclassified_F_Coriobacteriaceae_RNT	beer/cider glasses per month	alcohol	Inverse variance weighted	329	-0.150654	0.178039	0.397448
G_unclassified_F_Coriobacteriaceae_RNT	beer/cider glasses per month	alcohol	IVW radial	329	-0.150657	0.17793	0.397149
G_unclassified_F_Coriobacteriaceae_RNT	beer/cider glasses per month	alcohol	Inverse variance weighted (multiplicative random effects)	329	-0.150654	0.177929	0.397158
G_unclassified_F_Coriobacteriaceae_RNT	beer/cider glasses per month	alcohol	Inverse variance weighted (fixed effects)	329	-0.150654	0.178039	0.397448
G_unclassified_F_Coriobacteriaceae_RNT	beer/cider glasses per month	alcohol	Simple mode	329	-0.72212	0.856782	0.399939
G_unclassified_F_Coriobacteriaceae_RNT	beer/cider glasses per month	alcohol	Weighted mode	329	-0.0635212	0.639175	0.920897
G_unclassified_F_Coriobacteriaceae_RNT	beer/cider glasses per month	alcohol	Weighted mode (NOME)	329	-0.114183	0.592472	0.847295
G_unclassified_F_Coriobacteriaceae_RNT	beer/cider glasses per month	alcohol	Simple mode (NOME)	329	-0.72212	0.815545	0.376566
G_unclassified_F_Coriobacteriaceae_RNT	beer/cider glasses per month	alcohol	Robust adjusted profile score (RAPS)	329	-0.196288	0.191247	0.304722
G_unclassified_F_Coriobacteriaceae_RNT	beer/cider glasses per month	alcohol	Sign concordance test	329	-0.0638298	NA	0.27016
G_unclassified_F_Coriobacteriaceae_RNT	beer/cider glasses per month	alcohol	Unweighted regression	329	-0.392381	2.56534	0.878434
G_unclassified_F_Erysipelotrichaceae_RNT	beer/cider glasses per month	alcohol	Maximum likelihood	329	-0.105261	0.223069	0.637015
G_unclassified_F_Erysipelotrichaceae_RNT	beer/cider glasses per month	alcohol	MR Egger	329	-1.00307	0.573408	0.0811743
G_unclassified_F_Erysipelotrichaceae_RNT	beer/cider glasses per month	alcohol	MR Egger (bootstrap)	329	0.649751	0.49947	0.1
G_unclassified_F_Erysipelotrichaceae_RNT	beer/cider glasses per month	alcohol	Simple median	329	-0.0815811	0.316893	0.796839
G_unclassified_F_Erysipelotrichaceae_RNT	beer/cider glasses per month	alcohol	Weighted median	329	0.0758911	0.366038	0.835751
G_unclassified_F_Erysipelotrichaceae_RNT	beer/cider glasses per month	alcohol	Penalised weighted median	329	0.0753192	0.359575	0.834084
G_unclassified_F_Erysipelotrichaceae_RNT	beer/cider glasses per month	alcohol	Inverse variance weighted	329	-0.105998	0.218232	0.627172
G_unclassified_F_Erysipelotrichaceae_RNT	beer/cider glasses per month	alcohol	IVW radial	329	-0.105998	0.213993	0.620364
G_unclassified_F_Erysipelotrichaceae_RNT	beer/cider glasses per month	alcohol	Inverse variance weighted (multiplicative random effects)	329	-0.105998	0.213993	0.620365
G_unclassified_F_Erysipelotrichaceae_RNT	beer/cider glasses per month	alcohol	Inverse variance weighted (fixed effects)	329	-0.105998	0.218232	0.627172
G_unclassified_F_Erysipelotrichaceae_RNT	beer/cider glasses per month	alcohol	Simple mode	329	-0.142815	1.06903	0.893806
G_unclassified_F_Erysipelotrichaceae_RNT	beer/cider glasses per month	alcohol	Weighted mode	329	0.0535824	0.745076	0.942713
G_unclassified_F_Erysipelotrichaceae_RNT	beer/cider glasses per month	alcohol	Weighted mode (NOME)	329	0.0535824	0.760081	0.943842
G_unclassified_F_Erysipelotrichaceae_RNT	beer/cider glasses per month	alcohol	Simple mode (NOME)	329	-0.142815	1.23382	0.907921
G_unclassified_F_Erysipelotrichaceae_RNT	beer/cider glasses per month	alcohol	Robust adjusted profile score (RAPS)	329	-0.108453	0.234666	0.643969
G_unclassified_F_Erysipelotrichaceae_RNT	beer/cider glasses per month	alcohol	Sign concordance test	329	-0.0273556	NA	0.659239
G_unclassified_F_Erysipelotrichaceae_RNT	beer/cider glasses per month	alcohol	Unweighted regression	329	-0.817684	2.56534	0.749921
G_unclassified_F_Lachnospiraceae_RNT	beer/cider glasses per month	alcohol	Maximum likelihood	329	0.225581	0.161878	0.16346
G_unclassified_F_Lachnospiraceae_RNT	beer/cider glasses per month	alcohol	MR Egger	329	0.042571	0.414084	0.918179
G_unclassified_F_Lachnospiraceae_RNT	beer/cider glasses per month	alcohol	MR Egger (bootstrap)	329	0.238907	0.368196	0.26
G_unclassified_F_Lachnospiraceae_RNT	beer/cider glasses per month	alcohol	Simple median	329	0.329205	0.228897	0.150371
G_unclassified_F_Lachnospiraceae_RNT	beer/cider glasses per month	alcohol	Weighted median	329	0.420034	0.266425	0.114898
G_unclassified_F_Lachnospiraceae_RNT	beer/cider glasses per month	alcohol	Penalised weighted median	329	0.449254	0.260942	0.0851311
G_unclassified_F_Lachnospiraceae_RNT	beer/cider glasses per month	alcohol	Inverse variance weighted	329	0.21917	0.15834	0.166305
G_unclassified_F_Lachnospiraceae_RNT	beer/cider glasses per month	alcohol	IVW radial	329	0.219166	0.155589	0.158949
G_unclassified_F_Lachnospiraceae_RNT	beer/cider glasses per month	alcohol	Inverse variance weighted (multiplicative random effects)	329	0.21917	0.155589	0.158938
G_unclassified_F_Lachnospiraceae_RNT	beer/cider glasses per month	alcohol	Inverse variance weighted (fixed effects)	329	0.21917	0.15834	0.166305
G_unclassified_F_Lachnospiraceae_RNT	beer/cider glasses per month	alcohol	Simple mode	329	1.24566	0.769186	0.106311
G_unclassified_F_Lachnospiraceae_RNT	beer/cider glasses per month	alcohol	Weighted mode	329	0.911682	0.565908	0.10814
G_unclassified_F_Lachnospiraceae_RNT	beer/cider glasses per month	alcohol	Weighted mode (NOME)	329	0.911682	0.564385	0.107195
G_unclassified_F_Lachnospiraceae_RNT	beer/cider glasses per month	alcohol	Simple mode (NOME)	329	1.24566	0.797306	0.119173
G_unclassified_F_Lachnospiraceae_RNT	beer/cider glasses per month	alcohol	Robust adjusted profile score (RAPS)	329	0.286362	0.170231	0.0925311
G_unclassified_F_Lachnospiraceae_RNT	beer/cider glasses per month	alcohol	Sign concordance test	329	0.106383	NA	0.0606996
G_unclassified_F_Lachnospiraceae_RNT	beer/cider glasses per month	alcohol	Unweighted regression	329	0.0351397	2.56534	0.989071
G_unclassified_F_Porphyromonadaceae_RNT	beer/cider glasses per month	alcohol	Maximum likelihood	329	-0.12432	0.197503	0.529048
G_unclassified_F_Porphyromonadaceae_RNT	beer/cider glasses per month	alcohol	MR Egger	329	-0.435188	0.502609	0.387204
G_unclassified_F_Porphyromonadaceae_RNT	beer/cider glasses per month	alcohol	MR Egger (bootstrap)	329	0.151812	0.433599	0.359
G_unclassified_F_Porphyromonadaceae_RNT	beer/cider glasses per month	alcohol	Simple median	329	0.0922008	0.283428	0.74495
G_unclassified_F_Porphyromonadaceae_RNT	beer/cider glasses per month	alcohol	Weighted median	329	-0.0505979	0.32735	0.877162
G_unclassified_F_Porphyromonadaceae_RNT	beer/cider glasses per month	alcohol	Penalised weighted median	329	0.00209814	0.336641	0.995027
G_unclassified_F_Porphyromonadaceae_RNT	beer/cider glasses per month	alcohol	Inverse variance weighted	329	-0.122432	0.193946	0.527867
G_unclassified_F_Porphyromonadaceae_RNT	beer/cider glasses per month	alcohol	IVW radial	329	-0.122432	0.174752	0.483549
G_unclassified_F_Porphyromonadaceae_RNT	beer/cider glasses per month	alcohol	Inverse variance weighted (multiplicative random effects)	329	-0.122432	0.174752	0.483551
G_unclassified_F_Porphyromonadaceae_RNT	beer/cider glasses per month	alcohol	Inverse variance weighted (fixed effects)	329	-0.122432	0.193946	0.527867
G_unclassified_F_Porphyromonadaceae_RNT	beer/cider glasses per month	alcohol	Simple mode	329	1.44066	0.979167	0.142165
G_unclassified_F_Porphyromonadaceae_RNT	beer/cider glasses per month	alcohol	Weighted mode	329	0.969778	0.659443	0.142357
G_unclassified_F_Porphyromonadaceae_RNT	beer/cider glasses per month	alcohol	Weighted mode (NOME)	329	1.0221	0.71992	0.156634
G_unclassified_F_Porphyromonadaceae_RNT	beer/cider glasses per month	alcohol	Simple mode (NOME)	329	1.44066	0.988229	0.145847
G_unclassified_F_Porphyromonadaceae_RNT	beer/cider glasses per month	alcohol	Robust adjusted profile score (RAPS)	329	-0.0465015	0.209287	0.824166
G_unclassified_F_Porphyromonadaceae_RNT	beer/cider glasses per month	alcohol	Sign concordance test	329	0.0151976	NA	0.825502
G_unclassified_F_Porphyromonadaceae_RNT	beer/cider glasses per month	alcohol	Unweighted regression	329	-0.143128	2.56534	0.955507
G_unclassified_F_Prevotellaceae_RNT	beer/cider glasses per month	alcohol	Maximum likelihood	329	0.0506886	0.386022	0.89553
G_unclassified_F_Prevotellaceae_RNT	beer/cider glasses per month	alcohol	MR Egger	329	-1.16783	0.953938	0.221751
G_unclassified_F_Prevotellaceae_RNT	beer/cider glasses per month	alcohol	MR Egger (bootstrap)	329	-0.281777	0.840281	0.376
G_unclassified_F_Prevotellaceae_RNT	beer/cider glasses per month	alcohol	Simple median	329	0.613116	0.553162	0.267696
G_unclassified_F_Prevotellaceae_RNT	beer/cider glasses per month	alcohol	Weighted median	329	-0.371946	0.658944	0.572442
G_unclassified_F_Prevotellaceae_RNT	beer/cider glasses per month	alcohol	Penalised weighted median	329	-0.370427	0.666725	0.57849
G_unclassified_F_Prevotellaceae_RNT	beer/cider glasses per month	alcohol	Inverse variance weighted	329	0.0511307	0.37757	0.89228
G_unclassified_F_Prevotellaceae_RNT	beer/cider glasses per month	alcohol	IVW radial	329	0.051131	0.374534	0.891411
G_unclassified_F_Prevotellaceae_RNT	beer/cider glasses per month	alcohol	Inverse variance weighted (multiplicative random effects)	329	0.0511307	0.374534	0.891412
G_unclassified_F_Prevotellaceae_RNT	beer/cider glasses per month	alcohol	Inverse variance weighted (fixed effects)	329	0.0511307	0.37757	0.89228
G_unclassified_F_Prevotellaceae_RNT	beer/cider glasses per month	alcohol	Simple mode	329	-0.0790648	1.75805	0.964156
G_unclassified_F_Prevotellaceae_RNT	beer/cider glasses per month	alcohol	Weighted mode	329	-0.400697	1.17951	0.734288
G_unclassified_F_Prevotellaceae_RNT	beer/cider glasses per month	alcohol	Weighted mode (NOME)	329	-0.400697	1.09756	0.715287
G_unclassified_F_Prevotellaceae_RNT	beer/cider glasses per month	alcohol	Simple mode (NOME)	329	-0.0790648	1.73127	0.963602
G_unclassified_F_Prevotellaceae_RNT	beer/cider glasses per month	alcohol	Robust adjusted profile score (RAPS)	329	0.186525	0.405359	0.64541
G_unclassified_F_Prevotellaceae_RNT	beer/cider glasses per month	alcohol	Sign concordance test	329	0.0334347	NA	0.581483
G_unclassified_F_Prevotellaceae_RNT	beer/cider glasses per month	alcohol	Unweighted regression	329	0.174515	2.56534	0.945763
G_unclassified_F_Rhodospirillaceae_RNT	beer/cider glasses per month	alcohol	Maximum likelihood	329	0.125263	0.2215	0.571721
G_unclassified_F_Rhodospirillaceae_RNT	beer/cider glasses per month	alcohol	MR Egger	329	-0.589534	0.566359	0.298683
G_unclassified_F_Rhodospirillaceae_RNT	beer/cider glasses per month	alcohol	MR Egger (bootstrap)	329	-0.106191	0.496992	0.418
G_unclassified_F_Rhodospirillaceae_RNT	beer/cider glasses per month	alcohol	Simple median	329	0.147258	0.313296	0.638336
G_unclassified_F_Rhodospirillaceae_RNT	beer/cider glasses per month	alcohol	Weighted median	329	-0.247352	0.356206	0.487426
G_unclassified_F_Rhodospirillaceae_RNT	beer/cider glasses per month	alcohol	Penalised weighted median	329	-0.273795	0.356521	0.442509
G_unclassified_F_Rhodospirillaceae_RNT	beer/cider glasses per month	alcohol	Inverse variance weighted	329	0.122072	0.217152	0.574014
G_unclassified_F_Rhodospirillaceae_RNT	beer/cider glasses per month	alcohol	IVW radial	329	0.122074	0.203855	0.54929
G_unclassified_F_Rhodospirillaceae_RNT	beer/cider glasses per month	alcohol	Inverse variance weighted (multiplicative random effects)	329	0.122072	0.203855	0.549295
G_unclassified_F_Rhodospirillaceae_RNT	beer/cider glasses per month	alcohol	Inverse variance weighted (fixed effects)	329	0.122072	0.217152	0.574014
G_unclassified_F_Rhodospirillaceae_RNT	beer/cider glasses per month	alcohol	Simple mode	329	-0.0343325	1.12068	0.975579
G_unclassified_F_Rhodospirillaceae_RNT	beer/cider glasses per month	alcohol	Weighted mode	329	-0.494377	0.794888	0.53441
G_unclassified_F_Rhodospirillaceae_RNT	beer/cider glasses per month	alcohol	Weighted mode (NOME)	329	-0.494377	0.755543	0.513356
G_unclassified_F_Rhodospirillaceae_RNT	beer/cider glasses per month	alcohol	Simple mode (NOME)	329	-0.0343325	1.14573	0.976113
G_unclassified_F_Rhodospirillaceae_RNT	beer/cider glasses per month	alcohol	Robust adjusted profile score (RAPS)	329	0.10038	0.233969	0.667902
G_unclassified_F_Rhodospirillaceae_RNT	beer/cider glasses per month	alcohol	Sign concordance test	329	0.0395137	NA	0.5083
G_unclassified_F_Rhodospirillaceae_RNT	beer/cider glasses per month	alcohol	Unweighted regression	329	0.0452825	2.56534	0.985917
G_unclassified_F_Ruminococcaceae_RNT	beer/cider glasses per month	alcohol	Maximum likelihood	329	0.110262	0.161427	0.494578
G_unclassified_F_Ruminococcaceae_RNT	beer/cider glasses per month	alcohol	MR Egger	329	0.175027	0.417762	0.675517
G_unclassified_F_Ruminococcaceae_RNT	beer/cider glasses per month	alcohol	MR Egger (bootstrap)	329	-0.0897216	0.353409	0.412
G_unclassified_F_Ruminococcaceae_RNT	beer/cider glasses per month	alcohol	Simple median	329	0.275648	0.243912	0.258429
G_unclassified_F_Ruminococcaceae_RNT	beer/cider glasses per month	alcohol	Weighted median	329	0.372676	0.25874	0.149768
G_unclassified_F_Ruminococcaceae_RNT	beer/cider glasses per month	alcohol	Penalised weighted median	329	0.426545	0.258197	0.0985314
G_unclassified_F_Ruminococcaceae_RNT	beer/cider glasses per month	alcohol	Inverse variance weighted	329	0.107202	0.159062	0.500334
G_unclassified_F_Ruminococcaceae_RNT	beer/cider glasses per month	alcohol	IVW radial	329	0.107202	0.159062	0.500337
G_unclassified_F_Ruminococcaceae_RNT	beer/cider glasses per month	alcohol	Inverse variance weighted (multiplicative random effects)	329	0.107202	0.159062	0.500334
G_unclassified_F_Ruminococcaceae_RNT	beer/cider glasses per month	alcohol	Inverse variance weighted (fixed effects)	329	0.107202	0.157697	0.496632
G_unclassified_F_Ruminococcaceae_RNT	beer/cider glasses per month	alcohol	Simple mode	329	0.683254	0.812343	0.40091
G_unclassified_F_Ruminococcaceae_RNT	beer/cider glasses per month	alcohol	Weighted mode	329	0.774199	0.607271	0.203253
G_unclassified_F_Ruminococcaceae_RNT	beer/cider glasses per month	alcohol	Weighted mode (NOME)	329	0.774199	0.601526	0.198982
G_unclassified_F_Ruminococcaceae_RNT	beer/cider glasses per month	alcohol	Simple mode (NOME)	329	0.683254	0.863645	0.429441
G_unclassified_F_Ruminococcaceae_RNT	beer/cider glasses per month	alcohol	Robust adjusted profile score (RAPS)	329	0.185908	0.170968	0.276867
G_unclassified_F_Ruminococcaceae_RNT	beer/cider glasses per month	alcohol	Sign concordance test	329	0.0455927	NA	0.440254
G_unclassified_F_Ruminococcaceae_RNT	beer/cider glasses per month	alcohol	Unweighted regression	329	0.367379	2.56534	0.886126
G_unclassified_K_Bacteria_RNT	beer/cider glasses per month	alcohol	Maximum likelihood	329	0.103986	0.178837	0.560933
G_unclassified_K_Bacteria_RNT	beer/cider glasses per month	alcohol	MR Egger	329	-0.82024	0.462759	0.0772427
G_unclassified_K_Bacteria_RNT	beer/cider glasses per month	alcohol	MR Egger (bootstrap)	329	0.132692	0.398656	0.368
G_unclassified_K_Bacteria_RNT	beer/cider glasses per month	alcohol	Simple median	329	0.398682	0.264055	0.131084
G_unclassified_K_Bacteria_RNT	beer/cider glasses per month	alcohol	Weighted median	329	0.223615	0.308042	0.467886
G_unclassified_K_Bacteria_RNT	beer/cider glasses per month	alcohol	Penalised weighted median	329	0.263256	0.302646	0.384383
G_unclassified_K_Bacteria_RNT	beer/cider glasses per month	alcohol	Inverse variance weighted	329	0.100515	0.177683	0.5716
G_unclassified_K_Bacteria_RNT	beer/cider glasses per month	alcohol	IVW radial	329	0.100514	0.177684	0.571605
G_unclassified_K_Bacteria_RNT	beer/cider glasses per month	alcohol	Inverse variance weighted (multiplicative random effects)	329	0.100515	0.177683	0.5716
G_unclassified_K_Bacteria_RNT	beer/cider glasses per month	alcohol	Inverse variance weighted (fixed effects)	329	0.100515	0.174718	0.56509
G_unclassified_K_Bacteria_RNT	beer/cider glasses per month	alcohol	Simple mode	329	1.39733	0.928221	0.133187
G_unclassified_K_Bacteria_RNT	beer/cider glasses per month	alcohol	Weighted mode	329	0.284763	0.752929	0.705521
G_unclassified_K_Bacteria_RNT	beer/cider glasses per month	alcohol	Weighted mode (NOME)	329	0.284763	0.764705	0.709848
G_unclassified_K_Bacteria_RNT	beer/cider glasses per month	alcohol	Simple mode (NOME)	329	1.39733	0.992419	0.160076
G_unclassified_K_Bacteria_RNT	beer/cider glasses per month	alcohol	Robust adjusted profile score (RAPS)	329	0.185209	0.187569	0.323438
G_unclassified_K_Bacteria_RNT	beer/cider glasses per month	alcohol	Sign concordance test	329	0.0881459	NA	0.122532
G_unclassified_K_Bacteria_RNT	beer/cider glasses per month	alcohol	Unweighted regression	329	-0.307815	2.56534	0.904491
G_unclassified_O_Bacteroidales_RNT	beer/cider glasses per month	alcohol	Maximum likelihood	329	-0.495555	0.35694	0.165032
G_unclassified_O_Bacteroidales_RNT	beer/cider glasses per month	alcohol	MR Egger	329	-1.41838	0.90144	0.116579
G_unclassified_O_Bacteroidales_RNT	beer/cider glasses per month	alcohol	MR Egger (bootstrap)	329	-0.92519	0.794776	0.124
G_unclassified_O_Bacteroidales_RNT	beer/cider glasses per month	alcohol	Simple median	329	-0.769555	0.530893	0.147184
G_unclassified_O_Bacteroidales_RNT	beer/cider glasses per month	alcohol	Weighted median	329	-0.730681	0.638711	0.252626
G_unclassified_O_Bacteroidales_RNT	beer/cider glasses per month	alcohol	Penalised weighted median	329	-0.780687	0.660299	0.237077
G_unclassified_O_Bacteroidales_RNT	beer/cider glasses per month	alcohol	Inverse variance weighted	329	-0.501793	0.350283	0.15199
G_unclassified_O_Bacteroidales_RNT	beer/cider glasses per month	alcohol	IVW radial	329	-0.501792	0.350286	0.151995
G_unclassified_O_Bacteroidales_RNT	beer/cider glasses per month	alcohol	Inverse variance weighted (multiplicative random effects)	329	-0.501793	0.350283	0.15199
G_unclassified_O_Bacteroidales_RNT	beer/cider glasses per month	alcohol	Inverse variance weighted (fixed effects)	329	-0.501793	0.348944	0.150425
G_unclassified_O_Bacteroidales_RNT	beer/cider glasses per month	alcohol	Simple mode	329	-2.72602	1.74178	0.11853
G_unclassified_O_Bacteroidales_RNT	beer/cider glasses per month	alcohol	Weighted mode	329	-1.68838	1.12908	0.135783
G_unclassified_O_Bacteroidales_RNT	beer/cider glasses per month	alcohol	Weighted mode (NOME)	329	-1.79214	1.22596	0.144747
G_unclassified_O_Bacteroidales_RNT	beer/cider glasses per month	alcohol	Simple mode (NOME)	329	-2.72602	1.74412	0.119023
G_unclassified_O_Bacteroidales_RNT	beer/cider glasses per month	alcohol	Robust adjusted profile score (RAPS)	329	-0.648732	0.374731	0.0834173
G_unclassified_O_Bacteroidales_RNT	beer/cider glasses per month	alcohol	Sign concordance test	329	-0.106383	NA	0.0606996
G_unclassified_O_Bacteroidales_RNT	beer/cider glasses per month	alcohol	Unweighted regression	329	-0.33768	2.56534	0.895276
G_unclassified_O_Clostridiales_RNT	beer/cider glasses per month	alcohol	Maximum likelihood	329	0.187224	0.158706	0.238124
G_unclassified_O_Clostridiales_RNT	beer/cider glasses per month	alcohol	MR Egger	329	-0.569511	0.427137	0.183354
G_unclassified_O_Clostridiales_RNT	beer/cider glasses per month	alcohol	MR Egger (bootstrap)	329	0.373613	0.355064	0.143
G_unclassified_O_Clostridiales_RNT	beer/cider glasses per month	alcohol	Simple median	329	0.464976	0.242942	0.0556281
G_unclassified_O_Clostridiales_RNT	beer/cider glasses per month	alcohol	Weighted median	329	0.291721	0.281098	0.299368
G_unclassified_O_Clostridiales_RNT	beer/cider glasses per month	alcohol	Penalised weighted median	329	0.379225	0.282191	0.178995
G_unclassified_O_Clostridiales_RNT	beer/cider glasses per month	alcohol	Inverse variance weighted	329	0.181912	0.163427	0.26566
G_unclassified_O_Clostridiales_RNT	beer/cider glasses per month	alcohol	IVW radial	329	0.18191	0.163427	0.265666
G_unclassified_O_Clostridiales_RNT	beer/cider glasses per month	alcohol	Inverse variance weighted (multiplicative random effects)	329	0.181912	0.163427	0.26566
G_unclassified_O_Clostridiales_RNT	beer/cider glasses per month	alcohol	Inverse variance weighted (fixed effects)	329	0.181912	0.15465	0.239481
G_unclassified_O_Clostridiales_RNT	beer/cider glasses per month	alcohol	Simple mode	329	0.892398	0.867346	0.304293
G_unclassified_O_Clostridiales_RNT	beer/cider glasses per month	alcohol	Weighted mode	329	0.500308	0.594014	0.400262
G_unclassified_O_Clostridiales_RNT	beer/cider glasses per month	alcohol	Weighted mode (NOME)	329	0.543874	0.657345	0.408624
G_unclassified_O_Clostridiales_RNT	beer/cider glasses per month	alcohol	Simple mode (NOME)	329	0.892398	0.787447	0.257924
G_unclassified_O_Clostridiales_RNT	beer/cider glasses per month	alcohol	Robust adjusted profile score (RAPS)	329	0.232866	0.178045	0.190905
G_unclassified_O_Clostridiales_RNT	beer/cider glasses per month	alcohol	Sign concordance test	329	0.142857	NA	0.0110987
G_unclassified_O_Clostridiales_RNT	beer/cider glasses per month	alcohol	Unweighted regression	329	-0.161419	2.56534	0.949828
G_unclassified_P_Bacteroidetes_RNT	beer/cider glasses per month	alcohol	Maximum likelihood	329	0.310452	0.297193	0.296201
G_unclassified_P_Bacteroidetes_RNT	beer/cider glasses per month	alcohol	MR Egger	329	0.866747	0.767147	0.259376
G_unclassified_P_Bacteroidetes_RNT	beer/cider glasses per month	alcohol	MR Egger (bootstrap)	329	-0.0455971	0.674003	0.475
G_unclassified_P_Bacteroidetes_RNT	beer/cider glasses per month	alcohol	Simple median	329	0.521745	0.42226	0.216607
G_unclassified_P_Bacteroidetes_RNT	beer/cider glasses per month	alcohol	Weighted median	329	0.594248	0.460452	0.196851
G_unclassified_P_Bacteroidetes_RNT	beer/cider glasses per month	alcohol	Penalised weighted median	329	0.544106	0.452158	0.22884
G_unclassified_P_Bacteroidetes_RNT	beer/cider glasses per month	alcohol	Inverse variance weighted	329	0.298302	0.291533	0.306204
G_unclassified_P_Bacteroidetes_RNT	beer/cider glasses per month	alcohol	IVW radial	329	0.298295	0.27038	0.269922
G_unclassified_P_Bacteroidetes_RNT	beer/cider glasses per month	alcohol	Inverse variance weighted (multiplicative random effects)	329	0.298302	0.270379	0.269907
G_unclassified_P_Bacteroidetes_RNT	beer/cider glasses per month	alcohol	Inverse variance weighted (fixed effects)	329	0.298302	0.291533	0.306204
G_unclassified_P_Bacteroidetes_RNT	beer/cider glasses per month	alcohol	Simple mode	329	1.78958	1.4221	0.209137
G_unclassified_P_Bacteroidetes_RNT	beer/cider glasses per month	alcohol	Weighted mode	329	1.45799	1.16688	0.212384
G_unclassified_P_Bacteroidetes_RNT	beer/cider glasses per month	alcohol	Weighted mode (NOME)	329	1.54089	1.14951	0.181019
G_unclassified_P_Bacteroidetes_RNT	beer/cider glasses per month	alcohol	Simple mode (NOME)	329	1.78958	1.51405	0.238069
G_unclassified_P_Bacteroidetes_RNT	beer/cider glasses per month	alcohol	Robust adjusted profile score (RAPS)	329	0.313825	0.3143	0.318042
G_unclassified_P_Bacteroidetes_RNT	beer/cider glasses per month	alcohol	Sign concordance test	329	0.0516717	NA	0.377745
G_unclassified_P_Bacteroidetes_RNT	beer/cider glasses per month	alcohol	Unweighted regression	329	-0.185916	2.56534	0.942226
G_unclassified_P_Firmicutes_RNT	beer/cider glasses per month	alcohol	Maximum likelihood	329	0.155457	0.173498	0.370243
G_unclassified_P_Firmicutes_RNT	beer/cider glasses per month	alcohol	MR Egger	329	-0.257855	0.444327	0.562094
G_unclassified_P_Firmicutes_RNT	beer/cider glasses per month	alcohol	MR Egger (bootstrap)	329	0.26477	0.404249	0.26
G_unclassified_P_Firmicutes_RNT	beer/cider glasses per month	alcohol	Simple median	329	0.241222	0.247105	0.328968
G_unclassified_P_Firmicutes_RNT	beer/cider glasses per month	alcohol	Weighted median	329	0.265165	0.282878	0.348561
G_unclassified_P_Firmicutes_RNT	beer/cider glasses per month	alcohol	Penalised weighted median	329	0.273946	0.303038	0.365996
G_unclassified_P_Firmicutes_RNT	beer/cider glasses per month	alcohol	Inverse variance weighted	329	0.151824	0.169848	0.371388
G_unclassified_P_Firmicutes_RNT	beer/cider glasses per month	alcohol	IVW radial	329	0.151822	0.164657	0.356503
G_unclassified_P_Firmicutes_RNT	beer/cider glasses per month	alcohol	Inverse variance weighted (multiplicative random effects)	329	0.151824	0.164656	0.356496
G_unclassified_P_Firmicutes_RNT	beer/cider glasses per month	alcohol	Inverse variance weighted (fixed effects)	329	0.151824	0.169848	0.371388
G_unclassified_P_Firmicutes_RNT	beer/cider glasses per month	alcohol	Simple mode	329	0.251982	0.870912	0.772511
G_unclassified_P_Firmicutes_RNT	beer/cider glasses per month	alcohol	Weighted mode	329	0.298477	0.600597	0.619545
G_unclassified_P_Firmicutes_RNT	beer/cider glasses per month	alcohol	Weighted mode (NOME)	329	0.298477	0.574641	0.603822
G_unclassified_P_Firmicutes_RNT	beer/cider glasses per month	alcohol	Simple mode (NOME)	329	0.251982	0.799747	0.752904
G_unclassified_P_Firmicutes_RNT	beer/cider glasses per month	alcohol	Robust adjusted profile score (RAPS)	329	0.163205	0.182729	0.371776
G_unclassified_P_Firmicutes_RNT	beer/cider glasses per month	alcohol	Sign concordance test	329	0.0516717	NA	0.377745
G_unclassified_P_Firmicutes_RNT	beer/cider glasses per month	alcohol	Unweighted regression	329	0.206996	2.56534	0.935689
G_unclassified_P_Proteobacteria_RNT	beer/cider glasses per month	alcohol	Maximum likelihood	329	0.0193375	0.235639	0.934596
G_unclassified_P_Proteobacteria_RNT	beer/cider glasses per month	alcohol	MR Egger	329	0.18902	0.618963	0.76027
G_unclassified_P_Proteobacteria_RNT	beer/cider glasses per month	alcohol	MR Egger (bootstrap)	329	-0.506903	0.512418	0.166
G_unclassified_P_Proteobacteria_RNT	beer/cider glasses per month	alcohol	Simple median	329	-0.215524	0.34878	0.536616
G_unclassified_P_Proteobacteria_RNT	beer/cider glasses per month	alcohol	Weighted median	329	-0.166302	0.400567	0.67802
G_unclassified_P_Proteobacteria_RNT	beer/cider glasses per month	alcohol	Penalised weighted median	329	-0.198557	0.400401	0.619968
G_unclassified_P_Proteobacteria_RNT	beer/cider glasses per month	alcohol	Inverse variance weighted	329	0.0189788	0.237627	0.936342
G_unclassified_P_Proteobacteria_RNT	beer/cider glasses per month	alcohol	IVW radial	329	0.0189788	0.237627	0.936342
G_unclassified_P_Proteobacteria_RNT	beer/cider glasses per month	alcohol	Inverse variance weighted (multiplicative random effects)	329	0.0189788	0.237627	0.936342
G_unclassified_P_Proteobacteria_RNT	beer/cider glasses per month	alcohol	Inverse variance weighted (fixed effects)	329	0.0189788	0.23	0.934236
G_unclassified_P_Proteobacteria_RNT	beer/cider glasses per month	alcohol	Simple mode	329	-0.580278	1.0579	0.583709
G_unclassified_P_Proteobacteria_RNT	beer/cider glasses per month	alcohol	Weighted mode	329	-0.240812	0.763241	0.752573
G_unclassified_P_Proteobacteria_RNT	beer/cider glasses per month	alcohol	Weighted mode (NOME)	329	-0.240812	0.760124	0.751592
G_unclassified_P_Proteobacteria_RNT	beer/cider glasses per month	alcohol	Simple mode (NOME)	329	-0.580278	1.1631	0.61818
G_unclassified_P_Proteobacteria_RNT	beer/cider glasses per month	alcohol	Robust adjusted profile score (RAPS)	329	-0.00210941	0.254798	0.993395
G_unclassified_P_Proteobacteria_RNT	beer/cider glasses per month	alcohol	Sign concordance test	329	-0.0395137	NA	0.5083
G_unclassified_P_Proteobacteria_RNT	beer/cider glasses per month	alcohol	Unweighted regression	329	0.16342	2.56534	0.949207
G_Veillonella_RNT	beer/cider glasses per month	alcohol	Maximum likelihood	329	0.169156	0.292031	0.562428
G_Veillonella_RNT	beer/cider glasses per month	alcohol	MR Egger	329	-0.100068	0.774	0.89721
G_Veillonella_RNT	beer/cider glasses per month	alcohol	MR Egger (bootstrap)	329	0.460738	0.666458	0.248
G_Veillonella_RNT	beer/cider glasses per month	alcohol	Simple median	329	0.545593	0.416928	0.190669
G_Veillonella_RNT	beer/cider glasses per month	alcohol	Weighted median	329	0.280498	0.440952	0.524699
G_Veillonella_RNT	beer/cider glasses per month	alcohol	Penalised weighted median	329	0.287005	0.466652	0.538534
G_Veillonella_RNT	beer/cider glasses per month	alcohol	Inverse variance weighted	329	0.164361	0.290553	0.571609
G_Veillonella_RNT	beer/cider glasses per month	alcohol	IVW radial	329	0.164357	0.290553	0.571617
G_Veillonella_RNT	beer/cider glasses per month	alcohol	Inverse variance weighted (multiplicative random effects)	329	0.164361	0.290553	0.571609
G_Veillonella_RNT	beer/cider glasses per month	alcohol	Inverse variance weighted (fixed effects)	329	0.164361	0.284962	0.564086
G_Veillonella_RNT	beer/cider glasses per month	alcohol	Simple mode	329	2.88659	1.43622	0.0452648
G_Veillonella_RNT	beer/cider glasses per month	alcohol	Weighted mode	329	0.0982822	1.08095	0.92761
G_Veillonella_RNT	beer/cider glasses per month	alcohol	Weighted mode (NOME)	329	0.0982822	1.01864	0.923195
G_Veillonella_RNT	beer/cider glasses per month	alcohol	Simple mode (NOME)	329	2.88659	1.56885	0.0666804
G_Veillonella_RNT	beer/cider glasses per month	alcohol	Robust adjusted profile score (RAPS)	329	0.273941	0.319998	0.391958
G_Veillonella_RNT	beer/cider glasses per month	alcohol	Sign concordance test	329	0.0759878	NA	0.185698
G_Veillonella_RNT	beer/cider glasses per month	alcohol	Unweighted regression	329	-0.103794	2.56534	0.967726
G_Victivallis_RNT	beer/cider glasses per month	alcohol	Maximum likelihood	329	0.302116	0.23278	0.194335
G_Victivallis_RNT	beer/cider glasses per month	alcohol	MR Egger	329	-0.355836	0.615011	0.563268
G_Victivallis_RNT	beer/cider glasses per month	alcohol	MR Egger (bootstrap)	329	0.0756629	0.539019	0.459
G_Victivallis_RNT	beer/cider glasses per month	alcohol	Simple median	329	0.41758	0.347037	0.22887
G_Victivallis_RNT	beer/cider glasses per month	alcohol	Weighted median	329	-0.119832	0.360962	0.739905
G_Victivallis_RNT	beer/cider glasses per month	alcohol	Penalised weighted median	329	-0.0718059	0.364917	0.844005
G_Victivallis_RNT	beer/cider glasses per month	alcohol	Inverse variance weighted	329	0.293115	0.235438	0.213139
G_Victivallis_RNT	beer/cider glasses per month	alcohol	IVW radial	329	0.293125	0.235439	0.213126
G_Victivallis_RNT	beer/cider glasses per month	alcohol	Inverse variance weighted (multiplicative random effects)	329	0.293115	0.235438	0.213139
G_Victivallis_RNT	beer/cider glasses per month	alcohol	Inverse variance weighted (fixed effects)	329	0.293115	0.227167	0.196944
G_Victivallis_RNT	beer/cider glasses per month	alcohol	Simple mode	329	-1.72961	1.21565	0.155746
G_Victivallis_RNT	beer/cider glasses per month	alcohol	Weighted mode	329	-1.53671	0.946746	0.105518
G_Victivallis_RNT	beer/cider glasses per month	alcohol	Weighted mode (NOME)	329	-1.60101	0.944881	0.0911373
G_Victivallis_RNT	beer/cider glasses per month	alcohol	Simple mode (NOME)	329	-1.72961	1.37342	0.208798
G_Victivallis_RNT	beer/cider glasses per month	alcohol	Robust adjusted profile score (RAPS)	329	0.350265	0.252689	0.165701
G_Victivallis_RNT	beer/cider glasses per month	alcohol	Sign concordance test	329	0.0516717	NA	0.377745
G_Victivallis_RNT	beer/cider glasses per month	alcohol	Unweighted regression	329	0.0350315	2.56534	0.989105
O_Bacteroidales_RNT	beer/cider glasses per month	alcohol	Maximum likelihood	329	-0.155625	0.159175	0.328226
O_Bacteroidales_RNT	beer/cider glasses per month	alcohol	MR Egger	329	0.100268	0.413222	0.80843
O_Bacteroidales_RNT	beer/cider glasses per month	alcohol	MR Egger (bootstrap)	329	-0.120276	0.363101	0.391
O_Bacteroidales_RNT	beer/cider glasses per month	alcohol	Simple median	329	-0.315067	0.236041	0.181943
O_Bacteroidales_RNT	beer/cider glasses per month	alcohol	Weighted median	329	-0.412734	0.249161	0.0976208
O_Bacteroidales_RNT	beer/cider glasses per month	alcohol	Penalised weighted median	329	-0.473205	0.259665	0.068399
O_Bacteroidales_RNT	beer/cider glasses per month	alcohol	Inverse variance weighted	329	-0.154994	0.157965	0.326497
O_Bacteroidales_RNT	beer/cider glasses per month	alcohol	IVW radial	329	-0.154987	0.157965	0.326518
O_Bacteroidales_RNT	beer/cider glasses per month	alcohol	Inverse variance weighted (multiplicative random effects)	329	-0.154994	0.157965	0.326497
O_Bacteroidales_RNT	beer/cider glasses per month	alcohol	Inverse variance weighted (fixed effects)	329	-0.154994	0.155399	0.318573
O_Bacteroidales_RNT	beer/cider glasses per month	alcohol	Simple mode	329	-0.552242	0.827031	0.504769
O_Bacteroidales_RNT	beer/cider glasses per month	alcohol	Weighted mode	329	-0.72557	0.596558	0.22476
O_Bacteroidales_RNT	beer/cider glasses per month	alcohol	Weighted mode (NOME)	329	-0.72557	0.57896	0.211014
O_Bacteroidales_RNT	beer/cider glasses per month	alcohol	Simple mode (NOME)	329	-0.552242	0.852264	0.517457
O_Bacteroidales_RNT	beer/cider glasses per month	alcohol	Robust adjusted profile score (RAPS)	329	-0.183172	0.171051	0.284231
O_Bacteroidales_RNT	beer/cider glasses per month	alcohol	Sign concordance test	329	-0.0759878	NA	0.185698
O_Bacteroidales_RNT	beer/cider glasses per month	alcohol	Unweighted regression	329	-0.0185266	2.56534	0.994238
O_Burkholderiales_RNT	beer/cider glasses per month	alcohol	Maximum likelihood	329	0.0157699	0.157609	0.920299
O_Burkholderiales_RNT	beer/cider glasses per month	alcohol	MR Egger	329	0.0215788	0.411895	0.958251
O_Burkholderiales_RNT	beer/cider glasses per month	alcohol	MR Egger (bootstrap)	329	0.134812	0.355264	0.363
O_Burkholderiales_RNT	beer/cider glasses per month	alcohol	Simple median	329	0.227158	0.239455	0.342802
O_Burkholderiales_RNT	beer/cider glasses per month	alcohol	Weighted median	329	0.0320404	0.245909	0.896334
O_Burkholderiales_RNT	beer/cider glasses per month	alcohol	Penalised weighted median	329	0.141497	0.241085	0.557259
O_Burkholderiales_RNT	beer/cider glasses per month	alcohol	Inverse variance weighted	329	0.0154019	0.157578	0.922138
O_Burkholderiales_RNT	beer/cider glasses per month	alcohol	IVW radial	329	0.0154019	0.157578	0.922137
O_Burkholderiales_RNT	beer/cider glasses per month	alcohol	Inverse variance weighted (multiplicative random effects)	329	0.0154019	0.157578	0.922138
O_Burkholderiales_RNT	beer/cider glasses per month	alcohol	Inverse variance weighted (fixed effects)	329	0.0154019	0.153842	0.920253
O_Burkholderiales_RNT	beer/cider glasses per month	alcohol	Simple mode	329	0.497622	0.867257	0.566505
O_Burkholderiales_RNT	beer/cider glasses per month	alcohol	Weighted mode	329	0.0788919	0.593055	0.894254
O_Burkholderiales_RNT	beer/cider glasses per month	alcohol	Weighted mode (NOME)	329	0.0788919	0.627206	0.899981
O_Burkholderiales_RNT	beer/cider glasses per month	alcohol	Simple mode (NOME)	329	0.497622	0.894016	0.578171
O_Burkholderiales_RNT	beer/cider glasses per month	alcohol	Robust adjusted profile score (RAPS)	329	0.0534918	0.171149	0.754626
O_Burkholderiales_RNT	beer/cider glasses per month	alcohol	Sign concordance test	329	0.0516717	NA	0.377745
O_Burkholderiales_RNT	beer/cider glasses per month	alcohol	Unweighted regression	329	0.0452338	2.56534	0.985932
O_Clostridiales_RNT	beer/cider glasses per month	alcohol	Maximum likelihood	329	0.254644	0.159776	0.110991
O_Clostridiales_RNT	beer/cider glasses per month	alcohol	MR Egger	329	0.185203	0.410781	0.652392
O_Clostridiales_RNT	beer/cider glasses per month	alcohol	MR Egger (bootstrap)	329	0.218884	0.357982	0.26
O_Clostridiales_RNT	beer/cider glasses per month	alcohol	Simple median	329	0.41017	0.236787	0.0832318
O_Clostridiales_RNT	beer/cider glasses per month	alcohol	Weighted median	329	0.413708	0.242158	0.0875577
O_Clostridiales_RNT	beer/cider glasses per month	alcohol	Penalised weighted median	329	0.477917	0.237311	0.044022
O_Clostridiales_RNT	beer/cider glasses per month	alcohol	Inverse variance weighted	329	0.247169	0.15689	0.115158
O_Clostridiales_RNT	beer/cider glasses per month	alcohol	IVW radial	329	0.24716	0.156891	0.115172
O_Clostridiales_RNT	beer/cider glasses per month	alcohol	Inverse variance weighted (multiplicative random effects)	329	0.247169	0.15689	0.115158
O_Clostridiales_RNT	beer/cider glasses per month	alcohol	Inverse variance weighted (fixed effects)	329	0.247169	0.156099	0.113329
O_Clostridiales_RNT	beer/cider glasses per month	alcohol	Simple mode	329	0.660763	0.880477	0.453516
O_Clostridiales_RNT	beer/cider glasses per month	alcohol	Weighted mode	329	0.859867	0.690921	0.214196
O_Clostridiales_RNT	beer/cider glasses per month	alcohol	Weighted mode (NOME)	329	0.899687	0.701853	0.200792
O_Clostridiales_RNT	beer/cider glasses per month	alcohol	Simple mode (NOME)	329	0.660763	0.870102	0.448154
O_Clostridiales_RNT	beer/cider glasses per month	alcohol	Robust adjusted profile score (RAPS)	329	0.334701	0.172463	0.0522929
O_Clostridiales_RNT	beer/cider glasses per month	alcohol	Sign concordance test	329	0.0881459	NA	0.122532
O_Clostridiales_RNT	beer/cider glasses per month	alcohol	Unweighted regression	329	0.221125	2.56534	0.93131
O_Lactobacillales_RNT	beer/cider glasses per month	alcohol	Maximum likelihood	329	-0.102071	0.166569	0.540019
O_Lactobacillales_RNT	beer/cider glasses per month	alcohol	MR Egger	329	0.640604	0.454817	0.159936
O_Lactobacillales_RNT	beer/cider glasses per month	alcohol	MR Egger (bootstrap)	329	0.160761	0.382986	0.316
O_Lactobacillales_RNT	beer/cider glasses per month	alcohol	Simple median	329	-0.0834585	0.251849	0.740355
O_Lactobacillales_RNT	beer/cider glasses per month	alcohol	Weighted median	329	0.109432	0.252708	0.664988
O_Lactobacillales_RNT	beer/cider glasses per month	alcohol	Penalised weighted median	329	0.111183	0.255628	0.663605
O_Lactobacillales_RNT	beer/cider glasses per month	alcohol	Inverse variance weighted	329	-0.0986254	0.173992	0.570825
O_Lactobacillales_RNT	beer/cider glasses per month	alcohol	IVW radial	329	-0.0986265	0.173992	0.57082
O_Lactobacillales_RNT	beer/cider glasses per month	alcohol	Inverse variance weighted (multiplicative random effects)	329	-0.0986254	0.173992	0.570825
O_Lactobacillales_RNT	beer/cider glasses per month	alcohol	Inverse variance weighted (fixed effects)	329	-0.0986254	0.16225	0.543281
O_Lactobacillales_RNT	beer/cider glasses per month	alcohol	Simple mode	329	0.202252	0.853349	0.812797
O_Lactobacillales_RNT	beer/cider glasses per month	alcohol	Weighted mode	329	0.500693	0.535468	0.350447
O_Lactobacillales_RNT	beer/cider glasses per month	alcohol	Weighted mode (NOME)	329	0.550433	0.531171	0.300843
O_Lactobacillales_RNT	beer/cider glasses per month	alcohol	Simple mode (NOME)	329	0.202252	0.86608	0.815499
O_Lactobacillales_RNT	beer/cider glasses per month	alcohol	Robust adjusted profile score (RAPS)	329	-0.0842508	0.188534	0.654967
O_Lactobacillales_RNT	beer/cider glasses per month	alcohol	Sign concordance test	329	-0.0455927	NA	0.440254
O_Lactobacillales_RNT	beer/cider glasses per month	alcohol	Unweighted regression	329	0.0401253	2.56534	0.987521
O_Rhodospirillales_RNT	beer/cider glasses per month	alcohol	Maximum likelihood	329	0.185999	0.203635	0.361035
O_Rhodospirillales_RNT	beer/cider glasses per month	alcohol	MR Egger	329	-0.520659	0.520264	0.317683
O_Rhodospirillales_RNT	beer/cider glasses per month	alcohol	MR Egger (bootstrap)	329	0.221969	0.45811	0.326
O_Rhodospirillales_RNT	beer/cider glasses per month	alcohol	Simple median	329	0.452168	0.291301	0.120606
O_Rhodospirillales_RNT	beer/cider glasses per month	alcohol	Weighted median	329	-0.027556	0.318105	0.930969
O_Rhodospirillales_RNT	beer/cider glasses per month	alcohol	Penalised weighted median	329	-0.0293679	0.296176	0.921014
O_Rhodospirillales_RNT	beer/cider glasses per month	alcohol	Inverse variance weighted	329	0.181396	0.199672	0.36363
O_Rhodospirillales_RNT	beer/cider glasses per month	alcohol	IVW radial	329	0.1814	0.185869	0.329085
O_Rhodospirillales_RNT	beer/cider glasses per month	alcohol	Inverse variance weighted (multiplicative random effects)	329	0.181396	0.185868	0.329094
O_Rhodospirillales_RNT	beer/cider glasses per month	alcohol	Inverse variance weighted (fixed effects)	329	0.181396	0.199672	0.36363
O_Rhodospirillales_RNT	beer/cider glasses per month	alcohol	Simple mode	329	-1.47007	1.03291	0.155619
O_Rhodospirillales_RNT	beer/cider glasses per month	alcohol	Weighted mode	329	-1.28544	0.774107	0.0977603
O_Rhodospirillales_RNT	beer/cider glasses per month	alcohol	Weighted mode (NOME)	329	-1.28544	0.735001	0.0812444
O_Rhodospirillales_RNT	beer/cider glasses per month	alcohol	Simple mode (NOME)	329	-1.47007	1.08198	0.175178
O_Rhodospirillales_RNT	beer/cider glasses per month	alcohol	Robust adjusted profile score (RAPS)	329	0.206283	0.21518	0.337732
O_Rhodospirillales_RNT	beer/cider glasses per month	alcohol	Sign concordance test	329	0.0577508	NA	0.321018
O_Rhodospirillales_RNT	beer/cider glasses per month	alcohol	Unweighted regression	329	0.0913122	2.56534	0.971606
O_Selenomonadales_RNT	beer/cider glasses per month	alcohol	Maximum likelihood	329	-0.0566839	0.161518	0.725629
O_Selenomonadales_RNT	beer/cider glasses per month	alcohol	MR Egger	329	-0.318542	0.42101	0.449826
O_Selenomonadales_RNT	beer/cider glasses per month	alcohol	MR Egger (bootstrap)	329	-0.182268	0.365384	0.314
O_Selenomonadales_RNT	beer/cider glasses per month	alcohol	Simple median	329	-0.00357799	0.236007	0.987904
O_Selenomonadales_RNT	beer/cider glasses per month	alcohol	Weighted median	329	-0.228097	0.248255	0.358199
O_Selenomonadales_RNT	beer/cider glasses per month	alcohol	Penalised weighted median	329	-0.229886	0.253374	0.364249
O_Selenomonadales_RNT	beer/cider glasses per month	alcohol	Inverse variance weighted	329	-0.0566452	0.16038	0.723943
O_Selenomonadales_RNT	beer/cider glasses per month	alcohol	IVW radial	329	-0.056645	0.16038	0.723944
O_Selenomonadales_RNT	beer/cider glasses per month	alcohol	Inverse variance weighted (multiplicative random effects)	329	-0.0566452	0.16038	0.723943
O_Selenomonadales_RNT	beer/cider glasses per month	alcohol	Inverse variance weighted (fixed effects)	329	-0.0566452	0.157876	0.719749
O_Selenomonadales_RNT	beer/cider glasses per month	alcohol	Simple mode	329	0.406703	0.780834	0.602817
O_Selenomonadales_RNT	beer/cider glasses per month	alcohol	Weighted mode	329	-1.0701	0.579028	0.0654883
O_Selenomonadales_RNT	beer/cider glasses per month	alcohol	Weighted mode (NOME)	329	-1.1269	0.574378	0.0506137
O_Selenomonadales_RNT	beer/cider glasses per month	alcohol	Simple mode (NOME)	329	0.406703	0.909681	0.65511
O_Selenomonadales_RNT	beer/cider glasses per month	alcohol	Robust adjusted profile score (RAPS)	329	-0.122121	0.171642	0.476781
O_Selenomonadales_RNT	beer/cider glasses per month	alcohol	Sign concordance test	329	-0.00303951	NA	1
O_Selenomonadales_RNT	beer/cider glasses per month	alcohol	Unweighted regression	329	-0.00433675	2.56534	0.998651
P_Firmicutes_RNT	beer/cider glasses per month	alcohol	Maximum likelihood	329	0.274348	0.158608	0.0836795
P_Firmicutes_RNT	beer/cider glasses per month	alcohol	MR Egger	329	0.161436	0.406954	0.691852
P_Firmicutes_RNT	beer/cider glasses per month	alcohol	MR Egger (bootstrap)	329	0.245994	0.371386	0.259
P_Firmicutes_RNT	beer/cider glasses per month	alcohol	Simple median	329	0.281757	0.235336	0.231208
P_Firmicutes_RNT	beer/cider glasses per month	alcohol	Weighted median	329	0.333108	0.259014	0.198422
P_Firmicutes_RNT	beer/cider glasses per month	alcohol	Penalised weighted median	329	0.352825	0.252386	0.162127
P_Firmicutes_RNT	beer/cider glasses per month	alcohol	Inverse variance weighted	329	0.267679	0.155468	0.0851126
P_Firmicutes_RNT	beer/cider glasses per month	alcohol	IVW radial	329	0.267668	0.155469	0.0851266
P_Firmicutes_RNT	beer/cider glasses per month	alcohol	Inverse variance weighted (multiplicative random effects)	329	0.267679	0.155468	0.0851126
P_Firmicutes_RNT	beer/cider glasses per month	alcohol	Inverse variance weighted (fixed effects)	329	0.267679	0.154947	0.0840684
P_Firmicutes_RNT	beer/cider glasses per month	alcohol	Simple mode	329	0.207756	0.829863	0.802473
P_Firmicutes_RNT	beer/cider glasses per month	alcohol	Weighted mode	329	0.627754	0.560189	0.263273
P_Firmicutes_RNT	beer/cider glasses per month	alcohol	Weighted mode (NOME)	329	0.627754	0.603761	0.299227
P_Firmicutes_RNT	beer/cider glasses per month	alcohol	Simple mode (NOME)	329	0.207756	0.91256	0.82005
P_Firmicutes_RNT	beer/cider glasses per month	alcohol	Robust adjusted profile score (RAPS)	329	0.334505	0.170279	0.0494771
P_Firmicutes_RNT	beer/cider glasses per month	alcohol	Sign concordance test	329	0.0881459	NA	0.122532
P_Firmicutes_RNT	beer/cider glasses per month	alcohol	Unweighted regression	329	0.275012	2.56534	0.914628
P_Lentisphaerae_RNT	beer/cider glasses per month	alcohol	Maximum likelihood	329	0.369524	0.227473	0.104274
P_Lentisphaerae_RNT	beer/cider glasses per month	alcohol	MR Egger	329	-0.282666	0.602315	0.639168
P_Lentisphaerae_RNT	beer/cider glasses per month	alcohol	MR Egger (bootstrap)	329	0.126116	0.515204	0.391
P_Lentisphaerae_RNT	beer/cider glasses per month	alcohol	Simple median	329	0.592886	0.348021	0.0884569
P_Lentisphaerae_RNT	beer/cider glasses per month	alcohol	Weighted median	329	0.365331	0.362601	0.313681
P_Lentisphaerae_RNT	beer/cider glasses per month	alcohol	Penalised weighted median	329	0.416611	0.359868	0.246996
P_Lentisphaerae_RNT	beer/cider glasses per month	alcohol	Inverse variance weighted	329	0.359318	0.230931	0.119719
P_Lentisphaerae_RNT	beer/cider glasses per month	alcohol	IVW radial	329	0.359324	0.230932	0.119715
P_Lentisphaerae_RNT	beer/cider glasses per month	alcohol	Inverse variance weighted (multiplicative random effects)	329	0.359318	0.230931	0.119719
P_Lentisphaerae_RNT	beer/cider glasses per month	alcohol	Inverse variance weighted (fixed effects)	329	0.359318	0.221869	0.105339
P_Lentisphaerae_RNT	beer/cider glasses per month	alcohol	Simple mode	329	1.2295	1.26071	0.330157
P_Lentisphaerae_RNT	beer/cider glasses per month	alcohol	Weighted mode	329	-0.081727	0.990113	0.934265
P_Lentisphaerae_RNT	beer/cider glasses per month	alcohol	Weighted mode (NOME)	329	-0.081727	0.948957	0.931421
P_Lentisphaerae_RNT	beer/cider glasses per month	alcohol	Simple mode (NOME)	329	1.2295	1.33165	0.356535
P_Lentisphaerae_RNT	beer/cider glasses per month	alcohol	Robust adjusted profile score (RAPS)	329	0.417735	0.249152	0.0936148
P_Lentisphaerae_RNT	beer/cider glasses per month	alcohol	Sign concordance test	329	0.130699	NA	0.0204435
P_Lentisphaerae_RNT	beer/cider glasses per month	alcohol	Unweighted regression	329	0.127283	2.56534	0.960428
P_Proteobacteria_RNT	beer/cider glasses per month	alcohol	Maximum likelihood	329	0.0746621	0.158928	0.638509
P_Proteobacteria_RNT	beer/cider glasses per month	alcohol	MR Egger	329	-0.117806	0.406473	0.772134
P_Proteobacteria_RNT	beer/cider glasses per month	alcohol	MR Egger (bootstrap)	329	0.295737	0.346427	0.199
P_Proteobacteria_RNT	beer/cider glasses per month	alcohol	Simple median	329	0.0177201	0.228759	0.938256
P_Proteobacteria_RNT	beer/cider glasses per month	alcohol	Weighted median	329	-0.103333	0.262051	0.693341
P_Proteobacteria_RNT	beer/cider glasses per month	alcohol	Penalised weighted median	329	-0.103488	0.264912	0.696055
P_Proteobacteria_RNT	beer/cider glasses per month	alcohol	Inverse variance weighted	329	0.0712297	0.155661	0.647243
P_Proteobacteria_RNT	beer/cider glasses per month	alcohol	IVW radial	329	0.071229	0.14886	0.632297
P_Proteobacteria_RNT	beer/cider glasses per month	alcohol	Inverse variance weighted (multiplicative random effects)	329	0.0712297	0.14886	0.632294
P_Proteobacteria_RNT	beer/cider glasses per month	alcohol	Inverse variance weighted (fixed effects)	329	0.0712297	0.155661	0.647243
P_Proteobacteria_RNT	beer/cider glasses per month	alcohol	Simple mode	329	-0.443115	0.755175	0.557761
P_Proteobacteria_RNT	beer/cider glasses per month	alcohol	Weighted mode	329	-0.223063	0.566878	0.69421
P_Proteobacteria_RNT	beer/cider glasses per month	alcohol	Weighted mode (NOME)	329	-0.267073	0.54624	0.625218
P_Proteobacteria_RNT	beer/cider glasses per month	alcohol	Simple mode (NOME)	329	-0.443115	0.874836	0.612838
P_Proteobacteria_RNT	beer/cider glasses per month	alcohol	Robust adjusted profile score (RAPS)	329	0.0832256	0.167535	0.619355
P_Proteobacteria_RNT	beer/cider glasses per month	alcohol	Sign concordance test	329	0.00303951	NA	1
P_Proteobacteria_RNT	beer/cider glasses per month	alcohol	Unweighted regression	329	-0.00508891	2.56534	0.998417
C_Actinobacteria_RNT	champagne/white wine glasses per month	alcohol	Maximum likelihood	248	-0.0473033	0.189547	0.802928
C_Actinobacteria_RNT	champagne/white wine glasses per month	alcohol	MR Egger	248	0.266749	0.476625	0.576218
C_Actinobacteria_RNT	champagne/white wine glasses per month	alcohol	MR Egger (bootstrap)	248	0.168803	0.418517	0.334
C_Actinobacteria_RNT	champagne/white wine glasses per month	alcohol	Simple median	248	-0.0110515	0.272843	0.967691
C_Actinobacteria_RNT	champagne/white wine glasses per month	alcohol	Weighted median	248	0.0975586	0.274766	0.722544
C_Actinobacteria_RNT	champagne/white wine glasses per month	alcohol	Penalised weighted median	248	0.0754247	0.274014	0.783118
C_Actinobacteria_RNT	champagne/white wine glasses per month	alcohol	Inverse variance weighted	248	-0.0464633	0.185281	0.80199
C_Actinobacteria_RNT	champagne/white wine glasses per month	alcohol	IVW radial	248	-0.0464633	0.180081	0.796396
C_Actinobacteria_RNT	champagne/white wine glasses per month	alcohol	Inverse variance weighted (multiplicative random effects)	248	-0.0464633	0.180081	0.796396
C_Actinobacteria_RNT	champagne/white wine glasses per month	alcohol	Inverse variance weighted (fixed effects)	248	-0.0464633	0.185281	0.80199
C_Actinobacteria_RNT	champagne/white wine glasses per month	alcohol	Simple mode	248	0.123352	0.860731	0.886162
C_Actinobacteria_RNT	champagne/white wine glasses per month	alcohol	Weighted mode	248	0.515495	0.756107	0.49602
C_Actinobacteria_RNT	champagne/white wine glasses per month	alcohol	Weighted mode (NOME)	248	0.515495	0.799627	0.51974
C_Actinobacteria_RNT	champagne/white wine glasses per month	alcohol	Simple mode (NOME)	248	0.123352	0.907728	0.892018
C_Actinobacteria_RNT	champagne/white wine glasses per month	alcohol	Robust adjusted profile score (RAPS)	248	-0.0532941	0.199939	0.789814
C_Actinobacteria_RNT	champagne/white wine glasses per month	alcohol	Sign concordance test	248	-0.00806452	NA	0.949385
C_Actinobacteria_RNT	champagne/white wine glasses per month	alcohol	Unweighted regression	248	0.145746	2.86096	0.959371
C_Alphaproteobacteria_RNT	champagne/white wine glasses per month	alcohol	Maximum likelihood	248	-0.00574137	0.237741	0.980733
C_Alphaproteobacteria_RNT	champagne/white wine glasses per month	alcohol	MR Egger	248	0.352871	0.595324	0.553901
C_Alphaproteobacteria_RNT	champagne/white wine glasses per month	alcohol	MR Egger (bootstrap)	248	-0.412927	0.53158	0.213
C_Alphaproteobacteria_RNT	champagne/white wine glasses per month	alcohol	Simple median	248	-0.0202963	0.341906	0.952664
C_Alphaproteobacteria_RNT	champagne/white wine glasses per month	alcohol	Weighted median	248	-0.297924	0.366137	0.415819
C_Alphaproteobacteria_RNT	champagne/white wine glasses per month	alcohol	Penalised weighted median	248	-0.298656	0.356781	0.402546
C_Alphaproteobacteria_RNT	champagne/white wine glasses per month	alcohol	Inverse variance weighted	248	-0.00571749	0.23245	0.980377
C_Alphaproteobacteria_RNT	champagne/white wine glasses per month	alcohol	IVW radial	248	-0.00571749	0.223097	0.979554
C_Alphaproteobacteria_RNT	champagne/white wine glasses per month	alcohol	Inverse variance weighted (multiplicative random effects)	248	-0.00571749	0.223097	0.979554
C_Alphaproteobacteria_RNT	champagne/white wine glasses per month	alcohol	Inverse variance weighted (fixed effects)	248	-0.00571749	0.23245	0.980377
C_Alphaproteobacteria_RNT	champagne/white wine glasses per month	alcohol	Simple mode	248	0.0817412	1.16486	0.944113
C_Alphaproteobacteria_RNT	champagne/white wine glasses per month	alcohol	Weighted mode	248	-0.532632	0.913059	0.560191
C_Alphaproteobacteria_RNT	champagne/white wine glasses per month	alcohol	Weighted mode (NOME)	248	-0.532632	0.88881	0.549546
C_Alphaproteobacteria_RNT	champagne/white wine glasses per month	alcohol	Simple mode (NOME)	248	0.0817412	1.23957	0.947476
C_Alphaproteobacteria_RNT	champagne/white wine glasses per month	alcohol	Robust adjusted profile score (RAPS)	248	-0.0366275	0.250893	0.88393
C_Alphaproteobacteria_RNT	champagne/white wine glasses per month	alcohol	Sign concordance test	248	0	NA	1
C_Alphaproteobacteria_RNT	champagne/white wine glasses per month	alcohol	Unweighted regression	248	0.421085	2.86096	0.882987
C_Deltaproteobacteria_RNT	champagne/white wine glasses per month	alcohol	Maximum likelihood	248	0.24845	0.198071	0.209716
C_Deltaproteobacteria_RNT	champagne/white wine glasses per month	alcohol	MR Egger	248	0.314757	0.498967	0.528745
C_Deltaproteobacteria_RNT	champagne/white wine glasses per month	alcohol	MR Egger (bootstrap)	248	0.0183364	0.45983	0.479
C_Deltaproteobacteria_RNT	champagne/white wine glasses per month	alcohol	Simple median	248	0.30671	0.284066	0.280269
C_Deltaproteobacteria_RNT	champagne/white wine glasses per month	alcohol	Weighted median	248	0.260472	0.282664	0.356794
C_Deltaproteobacteria_RNT	champagne/white wine glasses per month	alcohol	Penalised weighted median	248	0.251311	0.280122	0.36964
C_Deltaproteobacteria_RNT	champagne/white wine glasses per month	alcohol	Inverse variance weighted	248	0.239968	0.193842	0.215732
C_Deltaproteobacteria_RNT	champagne/white wine glasses per month	alcohol	IVW radial	248	0.239965	0.181113	0.185189
C_Deltaproteobacteria_RNT	champagne/white wine glasses per month	alcohol	Inverse variance weighted (multiplicative random effects)	248	0.239968	0.181112	0.185181
C_Deltaproteobacteria_RNT	champagne/white wine glasses per month	alcohol	Inverse variance weighted (fixed effects)	248	0.239968	0.193842	0.215732
C_Deltaproteobacteria_RNT	champagne/white wine glasses per month	alcohol	Simple mode	248	0.377831	0.969331	0.697031
C_Deltaproteobacteria_RNT	champagne/white wine glasses per month	alcohol	Weighted mode	248	0.457961	0.858234	0.594092
C_Deltaproteobacteria_RNT	champagne/white wine glasses per month	alcohol	Weighted mode (NOME)	248	0.498026	0.939719	0.596607
C_Deltaproteobacteria_RNT	champagne/white wine glasses per month	alcohol	Simple mode (NOME)	248	0.377831	1.02079	0.711599
C_Deltaproteobacteria_RNT	champagne/white wine glasses per month	alcohol	Robust adjusted profile score (RAPS)	248	0.201657	0.209497	0.335758
C_Deltaproteobacteria_RNT	champagne/white wine glasses per month	alcohol	Sign concordance test	248	0.0645161	NA	0.340859
C_Deltaproteobacteria_RNT	champagne/white wine glasses per month	alcohol	Unweighted regression	248	0.214402	2.86096	0.940262
C_Gammaproteobacteria_RNT	champagne/white wine glasses per month	alcohol	Maximum likelihood	248	0.462105	0.216287	0.0326361
C_Gammaproteobacteria_RNT	champagne/white wine glasses per month	alcohol	MR Egger	248	0.425386	0.570737	0.456785
C_Gammaproteobacteria_RNT	champagne/white wine glasses per month	alcohol	MR Egger (bootstrap)	248	0.58619	0.514131	0.122
C_Gammaproteobacteria_RNT	champagne/white wine glasses per month	alcohol	Simple median	248	0.551445	0.314442	0.0794775
C_Gammaproteobacteria_RNT	champagne/white wine glasses per month	alcohol	Weighted median	248	0.557313	0.326723	0.088051
C_Gammaproteobacteria_RNT	champagne/white wine glasses per month	alcohol	Penalised weighted median	248	0.558163	0.32705	0.0878852
C_Gammaproteobacteria_RNT	champagne/white wine glasses per month	alcohol	Inverse variance weighted	248	0.449714	0.220598	0.0414885
C_Gammaproteobacteria_RNT	champagne/white wine glasses per month	alcohol	IVW radial	248	0.449727	0.2206	0.0414849
C_Gammaproteobacteria_RNT	champagne/white wine glasses per month	alcohol	Inverse variance weighted (multiplicative random effects)	248	0.449714	0.220598	0.0414885
C_Gammaproteobacteria_RNT	champagne/white wine glasses per month	alcohol	Inverse variance weighted (fixed effects)	248	0.449714	0.210484	0.0326332
C_Gammaproteobacteria_RNT	champagne/white wine glasses per month	alcohol	Simple mode	248	0.612212	0.955672	0.522371
C_Gammaproteobacteria_RNT	champagne/white wine glasses per month	alcohol	Weighted mode	248	0.498993	0.803419	0.535115
C_Gammaproteobacteria_RNT	champagne/white wine glasses per month	alcohol	Weighted mode (NOME)	248	0.498993	0.803313	0.535061
C_Gammaproteobacteria_RNT	champagne/white wine glasses per month	alcohol	Simple mode (NOME)	248	0.612212	1.02073	0.549204
C_Gammaproteobacteria_RNT	champagne/white wine glasses per month	alcohol	Robust adjusted profile score (RAPS)	248	0.497182	0.235727	0.0349323
C_Gammaproteobacteria_RNT	champagne/white wine glasses per month	alcohol	Sign concordance test	248	0.112903	NA	0.0862314
C_Gammaproteobacteria_RNT	champagne/white wine glasses per month	alcohol	Unweighted regression	248	0.389719	2.86096	0.891648
Div_Chao1_RNT	champagne/white wine glasses per month	alcohol	Maximum likelihood	248	-0.110045	0.185326	0.552651
Div_Chao1_RNT	champagne/white wine glasses per month	alcohol	MR Egger	248	0.0367775	0.465795	0.937131
Div_Chao1_RNT	champagne/white wine glasses per month	alcohol	MR Egger (bootstrap)	248	-0.102079	0.424866	0.413
Div_Chao1_RNT	champagne/white wine glasses per month	alcohol	Simple median	248	-0.0391175	0.253953	0.877583
Div_Chao1_RNT	champagne/white wine glasses per month	alcohol	Weighted median	248	-0.00119461	0.276036	0.996547
Div_Chao1_RNT	champagne/white wine glasses per month	alcohol	Penalised weighted median	248	0.00178008	0.274649	0.994829
Div_Chao1_RNT	champagne/white wine glasses per month	alcohol	Inverse variance weighted	248	-0.107475	0.181084	0.552842
Div_Chao1_RNT	champagne/white wine glasses per month	alcohol	IVW radial	248	-0.107477	0.17617	0.541811
Div_Chao1_RNT	champagne/white wine glasses per month	alcohol	Inverse variance weighted (multiplicative random effects)	248	-0.107475	0.176169	0.54182
Div_Chao1_RNT	champagne/white wine glasses per month	alcohol	Inverse variance weighted (fixed effects)	248	-0.107475	0.181084	0.552842
Div_Chao1_RNT	champagne/white wine glasses per month	alcohol	Simple mode	248	0.0345138	0.84956	0.967627
Div_Chao1_RNT	champagne/white wine glasses per month	alcohol	Weighted mode	248	0.247859	0.737707	0.737167
Div_Chao1_RNT	champagne/white wine glasses per month	alcohol	Weighted mode (NOME)	248	0.247859	0.678723	0.715286
Div_Chao1_RNT	champagne/white wine glasses per month	alcohol	Simple mode (NOME)	248	0.0345138	0.892843	0.969196
Div_Chao1_RNT	champagne/white wine glasses per month	alcohol	Robust adjusted profile score (RAPS)	248	-0.0233118	0.195338	0.905005
Div_Chao1_RNT	champagne/white wine glasses per month	alcohol	Sign concordance test	248	-0.0241935	NA	0.750937
Div_Chao1_RNT	champagne/white wine glasses per month	alcohol	Unweighted regression	248	-0.18532	2.86096	0.948353
Div_NumberGenera_RNT	champagne/white wine glasses per month	alcohol	Maximum likelihood	248	-0.078568	0.185824	0.672434
Div_NumberGenera_RNT	champagne/white wine glasses per month	alcohol	MR Egger	248	0.0107995	0.467012	0.98157
Div_NumberGenera_RNT	champagne/white wine glasses per month	alcohol	MR Egger (bootstrap)	248	-0.0483402	0.41479	0.444
Div_NumberGenera_RNT	champagne/white wine glasses per month	alcohol	Simple median	248	-0.0101023	0.274064	0.970596
Div_NumberGenera_RNT	champagne/white wine glasses per month	alcohol	Weighted median	248	0.0437983	0.275816	0.87383
Div_NumberGenera_RNT	champagne/white wine glasses per month	alcohol	Penalised weighted median	248	0.0452889	0.275823	0.869577
Div_NumberGenera_RNT	champagne/white wine glasses per month	alcohol	Inverse variance weighted	248	-0.0757281	0.181527	0.676552
Div_NumberGenera_RNT	champagne/white wine glasses per month	alcohol	IVW radial	248	-0.0757294	0.177982	0.670479
Div_NumberGenera_RNT	champagne/white wine glasses per month	alcohol	Inverse variance weighted (multiplicative random effects)	248	-0.0757281	0.177982	0.670485
Div_NumberGenera_RNT	champagne/white wine glasses per month	alcohol	Inverse variance weighted (fixed effects)	248	-0.0757281	0.181527	0.676552
Div_NumberGenera_RNT	champagne/white wine glasses per month	alcohol	Simple mode	248	-0.117563	0.8587	0.891215
Div_NumberGenera_RNT	champagne/white wine glasses per month	alcohol	Weighted mode	248	0.106124	0.690443	0.877969
Div_NumberGenera_RNT	champagne/white wine glasses per month	alcohol	Weighted mode (NOME)	248	0.106124	0.701925	0.87995
Div_NumberGenera_RNT	champagne/white wine glasses per month	alcohol	Simple mode (NOME)	248	-0.117563	0.868786	0.89247
Div_NumberGenera_RNT	champagne/white wine glasses per month	alcohol	Robust adjusted profile score (RAPS)	248	-0.0314585	0.195768	0.872335
Div_NumberGenera_RNT	champagne/white wine glasses per month	alcohol	Sign concordance test	248	-0.00806452	NA	0.949385
Div_NumberGenera_RNT	champagne/white wine glasses per month	alcohol	Unweighted regression	248	-0.193171	2.86096	0.946168
Div_Shannon_RNT	champagne/white wine glasses per month	alcohol	Maximum likelihood	248	-0.0596074	0.188429	0.751746
Div_Shannon_RNT	champagne/white wine glasses per month	alcohol	MR Egger	248	0.227935	0.49374	0.64474
Div_Shannon_RNT	champagne/white wine glasses per month	alcohol	MR Egger (bootstrap)	248	0.0191184	0.440387	0.486
Div_Shannon_RNT	champagne/white wine glasses per month	alcohol	Simple median	248	-0.2912	0.281901	0.301609
Div_Shannon_RNT	champagne/white wine glasses per month	alcohol	Weighted median	248	-0.187403	0.298592	0.530252
Div_Shannon_RNT	champagne/white wine glasses per month	alcohol	Penalised weighted median	248	-0.182671	0.274505	0.505759
Div_Shannon_RNT	champagne/white wine glasses per month	alcohol	Inverse variance weighted	248	-0.0587666	0.191769	0.759266
Div_Shannon_RNT	champagne/white wine glasses per month	alcohol	IVW radial	248	-0.058767	0.191769	0.759264
Div_Shannon_RNT	champagne/white wine glasses per month	alcohol	Inverse variance weighted (multiplicative random effects)	248	-0.0587666	0.191769	0.759266
Div_Shannon_RNT	champagne/white wine glasses per month	alcohol	Inverse variance weighted (fixed effects)	248	-0.0587666	0.183577	0.748877
Div_Shannon_RNT	champagne/white wine glasses per month	alcohol	Simple mode	248	-0.734438	0.958613	0.444321
Div_Shannon_RNT	champagne/white wine glasses per month	alcohol	Weighted mode	248	-0.539801	0.74985	0.47228
Div_Shannon_RNT	champagne/white wine glasses per month	alcohol	Weighted mode (NOME)	248	-0.58846	0.79622	0.460568
Div_Shannon_RNT	champagne/white wine glasses per month	alcohol	Simple mode (NOME)	248	-0.734438	0.942948	0.436799
Div_Shannon_RNT	champagne/white wine glasses per month	alcohol	Robust adjusted profile score (RAPS)	248	-0.0332085	0.207328	0.872744
Div_Shannon_RNT	champagne/white wine glasses per month	alcohol	Sign concordance test	248	-0.0564516	NA	0.409138
Div_Shannon_RNT	champagne/white wine glasses per month	alcohol	Unweighted regression	248	-0.111935	2.86096	0.968791
F_Acidaminococcaceae_RNT	champagne/white wine glasses per month	alcohol	Maximum likelihood	248	-0.000705997	0.224989	0.997496
F_Acidaminococcaceae_RNT	champagne/white wine glasses per month	alcohol	MR Egger	248	-0.623302	0.56542	0.271378
F_Acidaminococcaceae_RNT	champagne/white wine glasses per month	alcohol	MR Egger (bootstrap)	248	0.291159	0.524696	0.293
F_Acidaminococcaceae_RNT	champagne/white wine glasses per month	alcohol	Simple median	248	-0.0419489	0.321675	0.896244
F_Acidaminococcaceae_RNT	champagne/white wine glasses per month	alcohol	Weighted median	248	-0.0673196	0.336291	0.841338
F_Acidaminococcaceae_RNT	champagne/white wine glasses per month	alcohol	Penalised weighted median	248	-0.0589303	0.33126	0.858803
F_Acidaminococcaceae_RNT	champagne/white wine glasses per month	alcohol	Inverse variance weighted	248	-0.000705997	0.220088	0.997441
F_Acidaminococcaceae_RNT	champagne/white wine glasses per month	alcohol	IVW radial	248	-0.000705997	0.211509	0.997337
F_Acidaminococcaceae_RNT	champagne/white wine glasses per month	alcohol	Inverse variance weighted (multiplicative random effects)	248	-0.000705997	0.211509	0.997337
F_Acidaminococcaceae_RNT	champagne/white wine glasses per month	alcohol	Inverse variance weighted (fixed effects)	248	-0.000705997	0.220088	0.997441
F_Acidaminococcaceae_RNT	champagne/white wine glasses per month	alcohol	Simple mode	248	-0.541757	0.965357	0.575171
F_Acidaminococcaceae_RNT	champagne/white wine glasses per month	alcohol	Weighted mode	248	-0.32674	0.799935	0.683291
F_Acidaminococcaceae_RNT	champagne/white wine glasses per month	alcohol	Weighted mode (NOME)	248	-0.32674	0.824997	0.69241
F_Acidaminococcaceae_RNT	champagne/white wine glasses per month	alcohol	Simple mode (NOME)	248	-0.541757	1.06806	0.612442
F_Acidaminococcaceae_RNT	champagne/white wine glasses per month	alcohol	Robust adjusted profile score (RAPS)	248	0.03252	0.237677	0.89117
F_Acidaminococcaceae_RNT	champagne/white wine glasses per month	alcohol	Sign concordance test	248	-0.0241935	NA	0.750937
F_Acidaminococcaceae_RNT	champagne/white wine glasses per month	alcohol	Unweighted regression	248	-0.512983	2.86096	0.857698
F_Coriobacteriaceae_RNT	champagne/white wine glasses per month	alcohol	Maximum likelihood	248	0.154887	0.188163	0.410421
F_Coriobacteriaceae_RNT	champagne/white wine glasses per month	alcohol	MR Egger	248	0.555315	0.474198	0.242707
F_Coriobacteriaceae_RNT	champagne/white wine glasses per month	alcohol	MR Egger (bootstrap)	248	0.117832	0.422226	0.388
F_Coriobacteriaceae_RNT	champagne/white wine glasses per month	alcohol	Simple median	248	0.153055	0.263506	0.561349
F_Coriobacteriaceae_RNT	champagne/white wine glasses per month	alcohol	Weighted median	248	0.193855	0.263188	0.461388
F_Coriobacteriaceae_RNT	champagne/white wine glasses per month	alcohol	Penalised weighted median	248	0.110895	0.266309	0.677106
F_Coriobacteriaceae_RNT	champagne/white wine glasses per month	alcohol	Inverse variance weighted	248	0.149912	0.184189	0.415702
F_Coriobacteriaceae_RNT	champagne/white wine glasses per month	alcohol	IVW radial	248	0.149908	0.173343	0.387144
F_Coriobacteriaceae_RNT	champagne/white wine glasses per month	alcohol	Inverse variance weighted (multiplicative random effects)	248	0.149912	0.173343	0.387133
F_Coriobacteriaceae_RNT	champagne/white wine glasses per month	alcohol	Inverse variance weighted (fixed effects)	248	0.149912	0.184189	0.415702
F_Coriobacteriaceae_RNT	champagne/white wine glasses per month	alcohol	Simple mode	248	0.305228	0.893506	0.732937
F_Coriobacteriaceae_RNT	champagne/white wine glasses per month	alcohol	Weighted mode	248	0.0294161	0.95411	0.975429
F_Coriobacteriaceae_RNT	champagne/white wine glasses per month	alcohol	Weighted mode (NOME)	248	0.0294161	0.930777	0.974814
F_Coriobacteriaceae_RNT	champagne/white wine glasses per month	alcohol	Simple mode (NOME)	248	0.305228	0.889184	0.731689
F_Coriobacteriaceae_RNT	champagne/white wine glasses per month	alcohol	Robust adjusted profile score (RAPS)	248	0.0997878	0.19907	0.616181
F_Coriobacteriaceae_RNT	champagne/white wine glasses per month	alcohol	Sign concordance test	248	0.0322581	NA	0.656768
F_Coriobacteriaceae_RNT	champagne/white wine glasses per month	alcohol	Unweighted regression	248	0.185239	2.86096	0.948375
F_Desulfovibrionaceae_RNT	champagne/white wine glasses per month	alcohol	Maximum likelihood	248	0.343745	0.201729	0.0883818
F_Desulfovibrionaceae_RNT	champagne/white wine glasses per month	alcohol	MR Egger	248	0.247703	0.509718	0.627427
F_Desulfovibrionaceae_RNT	champagne/white wine glasses per month	alcohol	MR Egger (bootstrap)	248	0.0214326	0.461424	0.475
F_Desulfovibrionaceae_RNT	champagne/white wine glasses per month	alcohol	Simple median	248	0.219455	0.288485	0.446827
F_Desulfovibrionaceae_RNT	champagne/white wine glasses per month	alcohol	Weighted median	248	0.204274	0.292821	0.485423
F_Desulfovibrionaceae_RNT	champagne/white wine glasses per month	alcohol	Penalised weighted median	248	0.220006	0.309696	0.477461
F_Desulfovibrionaceae_RNT	champagne/white wine glasses per month	alcohol	Inverse variance weighted	248	0.334186	0.197568	0.0907411
F_Desulfovibrionaceae_RNT	champagne/white wine glasses per month	alcohol	IVW radial	248	0.334191	0.181892	0.0661647
F_Desulfovibrionaceae_RNT	champagne/white wine glasses per month	alcohol	Inverse variance weighted (multiplicative random effects)	248	0.334186	0.181891	0.0661677
F_Desulfovibrionaceae_RNT	champagne/white wine glasses per month	alcohol	Inverse variance weighted (fixed effects)	248	0.334186	0.197568	0.0907411
F_Desulfovibrionaceae_RNT	champagne/white wine glasses per month	alcohol	Simple mode	248	-0.236152	0.855078	0.782644
F_Desulfovibrionaceae_RNT	champagne/white wine glasses per month	alcohol	Weighted mode	248	0.0359851	0.743524	0.961438
F_Desulfovibrionaceae_RNT	champagne/white wine glasses per month	alcohol	Weighted mode (NOME)	248	0.0748618	0.740948	0.919605
F_Desulfovibrionaceae_RNT	champagne/white wine glasses per month	alcohol	Simple mode (NOME)	248	-0.236152	0.974318	0.808689
F_Desulfovibrionaceae_RNT	champagne/white wine glasses per month	alcohol	Robust adjusted profile score (RAPS)	248	0.311458	0.213746	0.145077
F_Desulfovibrionaceae_RNT	champagne/white wine glasses per month	alcohol	Sign concordance test	248	0.0645161	NA	0.340859
F_Desulfovibrionaceae_RNT	champagne/white wine glasses per month	alcohol	Unweighted regression	248	0.322713	2.86096	0.91019
F_Enterobacteriaceae_RNT	champagne/white wine glasses per month	alcohol	Maximum likelihood	248	0.418625	0.247821	0.0911765
F_Enterobacteriaceae_RNT	champagne/white wine glasses per month	alcohol	MR Egger	248	0.10793	0.668689	0.871907
F_Enterobacteriaceae_RNT	champagne/white wine glasses per month	alcohol	MR Egger (bootstrap)	248	0.215756	0.572322	0.364
F_Enterobacteriaceae_RNT	champagne/white wine glasses per month	alcohol	Simple median	248	0.462329	0.36729	0.208118
F_Enterobacteriaceae_RNT	champagne/white wine glasses per month	alcohol	Weighted median	248	-0.00285717	0.366925	0.993787
F_Enterobacteriaceae_RNT	champagne/white wine glasses per month	alcohol	Penalised weighted median	248	0.00217147	0.377117	0.995406
F_Enterobacteriaceae_RNT	champagne/white wine glasses per month	alcohol	Inverse variance weighted	248	0.402302	0.260016	0.121811
F_Enterobacteriaceae_RNT	champagne/white wine glasses per month	alcohol	IVW radial	248	0.402319	0.260018	0.121797
F_Enterobacteriaceae_RNT	champagne/white wine glasses per month	alcohol	Inverse variance weighted (multiplicative random effects)	248	0.402302	0.260016	0.121811
F_Enterobacteriaceae_RNT	champagne/white wine glasses per month	alcohol	Inverse variance weighted (fixed effects)	248	0.402302	0.240764	0.0947343
F_Enterobacteriaceae_RNT	champagne/white wine glasses per month	alcohol	Simple mode	248	-0.00598672	1.0739	0.995557
F_Enterobacteriaceae_RNT	champagne/white wine glasses per month	alcohol	Weighted mode	248	-0.364387	0.90414	0.687282
F_Enterobacteriaceae_RNT	champagne/white wine glasses per month	alcohol	Weighted mode (NOME)	248	-0.364387	0.920666	0.692605
F_Enterobacteriaceae_RNT	champagne/white wine glasses per month	alcohol	Simple mode (NOME)	248	-0.00598672	1.19947	0.996022
F_Enterobacteriaceae_RNT	champagne/white wine glasses per month	alcohol	Robust adjusted profile score (RAPS)	248	0.45306	0.291736	0.120429
F_Enterobacteriaceae_RNT	champagne/white wine glasses per month	alcohol	Sign concordance test	248	0.0806452	NA	0.227554
F_Enterobacteriaceae_RNT	champagne/white wine glasses per month	alcohol	Unweighted regression	248	0.214992	2.86096	0.940098
F_Enterococcaceae_RNT	champagne/white wine glasses per month	alcohol	Maximum likelihood	248	0.614798	0.367003	0.0938981
F_Enterococcaceae_RNT	champagne/white wine glasses per month	alcohol	MR Egger	248	1.12388	0.91688	0.221458
F_Enterococcaceae_RNT	champagne/white wine glasses per month	alcohol	MR Egger (bootstrap)	248	0.536956	0.80099	0.252
F_Enterococcaceae_RNT	champagne/white wine glasses per month	alcohol	Simple median	248	0.200297	0.532066	0.706581
F_Enterococcaceae_RNT	champagne/white wine glasses per month	alcohol	Weighted median	248	0.779016	0.522061	0.135649
F_Enterococcaceae_RNT	champagne/white wine glasses per month	alcohol	Penalised weighted median	248	0.778158	0.539215	0.148983
F_Enterococcaceae_RNT	champagne/white wine glasses per month	alcohol	Inverse variance weighted	248	0.601418	0.358864	0.0937593
F_Enterococcaceae_RNT	champagne/white wine glasses per month	alcohol	IVW radial	248	0.60136	0.345589	0.0818408
F_Enterococcaceae_RNT	champagne/white wine glasses per month	alcohol	Inverse variance weighted (multiplicative random effects)	248	0.601418	0.345585	0.0818078
F_Enterococcaceae_RNT	champagne/white wine glasses per month	alcohol	Inverse variance weighted (fixed effects)	248	0.601418	0.358864	0.0937593
F_Enterococcaceae_RNT	champagne/white wine glasses per month	alcohol	Simple mode	248	-0.0804044	1.63615	0.960845
F_Enterococcaceae_RNT	champagne/white wine glasses per month	alcohol	Weighted mode	248	1.21287	1.26337	0.337982
F_Enterococcaceae_RNT	champagne/white wine glasses per month	alcohol	Weighted mode (NOME)	248	1.29908	1.47289	0.378636
F_Enterococcaceae_RNT	champagne/white wine glasses per month	alcohol	Simple mode (NOME)	248	-0.0804044	1.75473	0.963489
F_Enterococcaceae_RNT	champagne/white wine glasses per month	alcohol	Robust adjusted profile score (RAPS)	248	0.584296	0.38742	0.131511
F_Enterococcaceae_RNT	champagne/white wine glasses per month	alcohol	Sign concordance test	248	0.0483871	NA	0.48494
F_Enterococcaceae_RNT	champagne/white wine glasses per month	alcohol	Unweighted regression	248	0.665261	2.86096	0.816126
F_Erysipelotrichaceae_RNT	champagne/white wine glasses per month	alcohol	Maximum likelihood	248	-0.00159604	0.19033	0.993309
F_Erysipelotrichaceae_RNT	champagne/white wine glasses per month	alcohol	MR Egger	248	0.0848012	0.490766	0.862956
F_Erysipelotrichaceae_RNT	champagne/white wine glasses per month	alcohol	MR Egger (bootstrap)	248	0.214157	0.441361	0.311
F_Erysipelotrichaceae_RNT	champagne/white wine glasses per month	alcohol	Simple median	248	0.0320518	0.275286	0.907311
F_Erysipelotrichaceae_RNT	champagne/white wine glasses per month	alcohol	Weighted median	248	-0.0533351	0.293399	0.855753
F_Erysipelotrichaceae_RNT	champagne/white wine glasses per month	alcohol	Penalised weighted median	248	-0.0358131	0.292285	0.902481
F_Erysipelotrichaceae_RNT	champagne/white wine glasses per month	alcohol	Inverse variance weighted	248	-0.00159604	0.190678	0.993322
F_Erysipelotrichaceae_RNT	champagne/white wine glasses per month	alcohol	IVW radial	248	-0.00159604	0.190678	0.993322
F_Erysipelotrichaceae_RNT	champagne/white wine glasses per month	alcohol	Inverse variance weighted (multiplicative random effects)	248	-0.00159604	0.190678	0.993322
F_Erysipelotrichaceae_RNT	champagne/white wine glasses per month	alcohol	Inverse variance weighted (fixed effects)	248	-0.00159604	0.185464	0.993134
F_Erysipelotrichaceae_RNT	champagne/white wine glasses per month	alcohol	Simple mode	248	-0.238719	0.862911	0.782285
F_Erysipelotrichaceae_RNT	champagne/white wine glasses per month	alcohol	Weighted mode	248	-0.194941	0.744674	0.793709
F_Erysipelotrichaceae_RNT	champagne/white wine glasses per month	alcohol	Weighted mode (NOME)	248	-0.194941	0.707952	0.78327
F_Erysipelotrichaceae_RNT	champagne/white wine glasses per month	alcohol	Simple mode (NOME)	248	-0.238719	0.84858	0.778704
F_Erysipelotrichaceae_RNT	champagne/white wine glasses per month	alcohol	Robust adjusted profile score (RAPS)	248	0.0585769	0.206327	0.776484
F_Erysipelotrichaceae_RNT	champagne/white wine glasses per month	alcohol	Sign concordance test	248	0	NA	1
F_Erysipelotrichaceae_RNT	champagne/white wine glasses per month	alcohol	Unweighted regression	248	-0.0875941	2.86096	0.975575
F_Lachnospiraceae_RNT	champagne/white wine glasses per month	alcohol	Maximum likelihood	248	0.358328	0.187681	0.0562313
F_Lachnospiraceae_RNT	champagne/white wine glasses per month	alcohol	MR Egger	248	0.511381	0.489069	0.296762
F_Lachnospiraceae_RNT	champagne/white wine glasses per month	alcohol	MR Egger (bootstrap)	248	0.429151	0.453822	0.18
F_Lachnospiraceae_RNT	champagne/white wine glasses per month	alcohol	Simple median	248	0.289658	0.272868	0.288449
F_Lachnospiraceae_RNT	champagne/white wine glasses per month	alcohol	Weighted median	248	0.469577	0.273821	0.086362
F_Lachnospiraceae_RNT	champagne/white wine glasses per month	alcohol	Penalised weighted median	248	0.483609	0.271068	0.0744093
F_Lachnospiraceae_RNT	champagne/white wine glasses per month	alcohol	Inverse variance weighted	248	0.347745	0.189536	0.066547
F_Lachnospiraceae_RNT	champagne/white wine glasses per month	alcohol	IVW radial	248	0.347744	0.189538	0.0665506
F_Lachnospiraceae_RNT	champagne/white wine glasses per month	alcohol	Inverse variance weighted (multiplicative random effects)	248	0.347745	0.189536	0.066547
F_Lachnospiraceae_RNT	champagne/white wine glasses per month	alcohol	Inverse variance weighted (fixed effects)	248	0.347745	0.182793	0.057119
F_Lachnospiraceae_RNT	champagne/white wine glasses per month	alcohol	Simple mode	248	0.897734	0.87086	0.303616
F_Lachnospiraceae_RNT	champagne/white wine glasses per month	alcohol	Weighted mode	248	1.13842	0.814857	0.163643
F_Lachnospiraceae_RNT	champagne/white wine glasses per month	alcohol	Weighted mode (NOME)	248	1.18656	0.756236	0.117921
F_Lachnospiraceae_RNT	champagne/white wine glasses per month	alcohol	Simple mode (NOME)	248	0.897734	0.901997	0.320577
F_Lachnospiraceae_RNT	champagne/white wine glasses per month	alcohol	Robust adjusted profile score (RAPS)	248	0.412386	0.20007	0.0392831
F_Lachnospiraceae_RNT	champagne/white wine glasses per month	alcohol	Sign concordance test	248	0.0887097	NA	0.182253
F_Lachnospiraceae_RNT	champagne/white wine glasses per month	alcohol	Unweighted regression	248	0.562483	2.86096	0.844136
F_Peptostreptococcaceae_RNT	champagne/white wine glasses per month	alcohol	Maximum likelihood	248	-0.0916251	0.199247	0.645619
F_Peptostreptococcaceae_RNT	champagne/white wine glasses per month	alcohol	MR Egger	248	-0.530006	0.500817	0.290965
F_Peptostreptococcaceae_RNT	champagne/white wine glasses per month	alcohol	MR Egger (bootstrap)	248	0.464843	0.452928	0.149
F_Peptostreptococcaceae_RNT	champagne/white wine glasses per month	alcohol	Simple median	248	-0.079564	0.28778	0.782183
F_Peptostreptococcaceae_RNT	champagne/white wine glasses per month	alcohol	Weighted median	248	-0.125556	0.298368	0.673895
F_Peptostreptococcaceae_RNT	champagne/white wine glasses per month	alcohol	Penalised weighted median	248	-0.125642	0.295139	0.670323
F_Peptostreptococcaceae_RNT	champagne/white wine glasses per month	alcohol	Inverse variance weighted	248	-0.0898547	0.194564	0.644207
F_Peptostreptococcaceae_RNT	champagne/white wine glasses per month	alcohol	IVW radial	248	-0.0898545	0.19316	0.641801
F_Peptostreptococcaceae_RNT	champagne/white wine glasses per month	alcohol	Inverse variance weighted (multiplicative random effects)	248	-0.0898547	0.19316	0.6418
F_Peptostreptococcaceae_RNT	champagne/white wine glasses per month	alcohol	Inverse variance weighted (fixed effects)	248	-0.0898547	0.194564	0.644207
F_Peptostreptococcaceae_RNT	champagne/white wine glasses per month	alcohol	Simple mode	248	0.00456283	0.91479	0.996024
F_Peptostreptococcaceae_RNT	champagne/white wine glasses per month	alcohol	Weighted mode	248	-0.146427	0.741318	0.843581
F_Peptostreptococcaceae_RNT	champagne/white wine glasses per month	alcohol	Weighted mode (NOME)	248	-0.146427	0.748888	0.845142
F_Peptostreptococcaceae_RNT	champagne/white wine glasses per month	alcohol	Simple mode (NOME)	248	0.00456283	0.918701	0.996041
F_Peptostreptococcaceae_RNT	champagne/white wine glasses per month	alcohol	Robust adjusted profile score (RAPS)	248	-0.0883837	0.209763	0.673499
F_Peptostreptococcaceae_RNT	champagne/white wine glasses per month	alcohol	Sign concordance test	248	-0.016129	NA	0.848966
F_Peptostreptococcaceae_RNT	champagne/white wine glasses per month	alcohol	Unweighted regression	248	-0.288721	2.86096	0.919616
F_Porphyromonadaceae_RNT	champagne/white wine glasses per month	alcohol	Maximum likelihood	248	-0.129684	0.186421	0.486648
F_Porphyromonadaceae_RNT	champagne/white wine glasses per month	alcohol	MR Egger	248	0.238536	0.46855	0.611142
F_Porphyromonadaceae_RNT	champagne/white wine glasses per month	alcohol	MR Egger (bootstrap)	248	-0.766614	0.425856	0.029
F_Porphyromonadaceae_RNT	champagne/white wine glasses per month	alcohol	Simple median	248	-0.249693	0.261732	0.340083
F_Porphyromonadaceae_RNT	champagne/white wine glasses per month	alcohol	Weighted median	248	-0.572058	0.279346	0.040575
F_Porphyromonadaceae_RNT	champagne/white wine glasses per month	alcohol	Penalised weighted median	248	-0.575898	0.278831	0.0388853
F_Porphyromonadaceae_RNT	champagne/white wine glasses per month	alcohol	Inverse variance weighted	248	-0.125672	0.182158	0.490251
F_Porphyromonadaceae_RNT	champagne/white wine glasses per month	alcohol	IVW radial	248	-0.125673	0.178633	0.481729
F_Porphyromonadaceae_RNT	champagne/white wine glasses per month	alcohol	Inverse variance weighted (multiplicative random effects)	248	-0.125672	0.178633	0.48173
F_Porphyromonadaceae_RNT	champagne/white wine glasses per month	alcohol	Inverse variance weighted (fixed effects)	248	-0.125672	0.182158	0.490251
F_Porphyromonadaceae_RNT	champagne/white wine glasses per month	alcohol	Simple mode	248	-0.5271	0.858999	0.54003
F_Porphyromonadaceae_RNT	champagne/white wine glasses per month	alcohol	Weighted mode	248	-0.66283	0.621083	0.286916
F_Porphyromonadaceae_RNT	champagne/white wine glasses per month	alcohol	Weighted mode (NOME)	248	-0.66283	0.657718	0.31455
F_Porphyromonadaceae_RNT	champagne/white wine glasses per month	alcohol	Simple mode (NOME)	248	-0.5271	0.847762	0.534677
F_Porphyromonadaceae_RNT	champagne/white wine glasses per month	alcohol	Robust adjusted profile score (RAPS)	248	-0.163013	0.196522	0.406826
F_Porphyromonadaceae_RNT	champagne/white wine glasses per month	alcohol	Sign concordance test	248	-0.0806452	NA	0.227554
F_Porphyromonadaceae_RNT	champagne/white wine glasses per month	alcohol	Unweighted regression	248	-0.0337085	2.86096	0.990599
F_Rhodospirillaceae_RNT	champagne/white wine glasses per month	alcohol	Maximum likelihood	248	-0.110225	0.244432	0.652031
F_Rhodospirillaceae_RNT	champagne/white wine glasses per month	alcohol	MR Egger	248	0.288874	0.615716	0.639365
F_Rhodospirillaceae_RNT	champagne/white wine glasses per month	alcohol	MR Egger (bootstrap)	248	-0.480564	0.565732	0.193
F_Rhodospirillaceae_RNT	champagne/white wine glasses per month	alcohol	Simple median	248	-0.0933376	0.356544	0.793488
F_Rhodospirillaceae_RNT	champagne/white wine glasses per month	alcohol	Weighted median	248	-0.169894	0.365717	0.642253
F_Rhodospirillaceae_RNT	champagne/white wine glasses per month	alcohol	Penalised weighted median	248	-0.172602	0.355938	0.627732
F_Rhodospirillaceae_RNT	champagne/white wine glasses per month	alcohol	Inverse variance weighted	248	-0.110806	0.240098	0.644436
F_Rhodospirillaceae_RNT	champagne/white wine glasses per month	alcohol	IVW radial	248	-0.110805	0.240098	0.644439
F_Rhodospirillaceae_RNT	champagne/white wine glasses per month	alcohol	Inverse variance weighted (multiplicative random effects)	248	-0.110806	0.240098	0.644436
F_Rhodospirillaceae_RNT	champagne/white wine glasses per month	alcohol	Inverse variance weighted (fixed effects)	248	-0.110806	0.238453	0.642154
F_Rhodospirillaceae_RNT	champagne/white wine glasses per month	alcohol	Simple mode	248	-1.43515	1.31496	0.27616
F_Rhodospirillaceae_RNT	champagne/white wine glasses per month	alcohol	Weighted mode	248	-1.70773	1.06254	0.109285
F_Rhodospirillaceae_RNT	champagne/white wine glasses per month	alcohol	Weighted mode (NOME)	248	-1.76225	1.13003	0.120167
F_Rhodospirillaceae_RNT	champagne/white wine glasses per month	alcohol	Simple mode (NOME)	248	-1.43515	1.31268	0.275329
F_Rhodospirillaceae_RNT	champagne/white wine glasses per month	alcohol	Robust adjusted profile score (RAPS)	248	-0.139281	0.266147	0.600749
F_Rhodospirillaceae_RNT	champagne/white wine glasses per month	alcohol	Sign concordance test	248	-0.0322581	NA	0.656768
F_Rhodospirillaceae_RNT	champagne/white wine glasses per month	alcohol	Unweighted regression	248	0.360379	2.86096	0.89976
F_Ruminococcaceae_RNT	champagne/white wine glasses per month	alcohol	Maximum likelihood	248	-0.532982	0.192781	0.00569755
F_Ruminococcaceae_RNT	champagne/white wine glasses per month	alcohol	MR Egger	248	-1.09561	0.492936	0.0271517
F_Ruminococcaceae_RNT	champagne/white wine glasses per month	alcohol	MR Egger (bootstrap)	248	-0.418466	0.434678	0.176
F_Ruminococcaceae_RNT	champagne/white wine glasses per month	alcohol	Simple median	248	-0.314353	0.278054	0.258247
F_Ruminococcaceae_RNT	champagne/white wine glasses per month	alcohol	Weighted median	248	-0.374708	0.279902	0.180665
F_Ruminococcaceae_RNT	champagne/white wine glasses per month	alcohol	Penalised weighted median	248	-0.358594	0.28823	0.213454
F_Ruminococcaceae_RNT	champagne/white wine glasses per month	alcohol	Inverse variance weighted	248	-0.526681	0.191764	0.00602339
F_Ruminococcaceae_RNT	champagne/white wine glasses per month	alcohol	IVW radial	248	-0.526665	0.191767	0.00602573
F_Ruminococcaceae_RNT	champagne/white wine glasses per month	alcohol	Inverse variance weighted (multiplicative random effects)	248	-0.526681	0.191764	0.00602339
F_Ruminococcaceae_RNT	champagne/white wine glasses per month	alcohol	Inverse variance weighted (fixed effects)	248	-0.526681	0.187832	0.00504723
F_Ruminococcaceae_RNT	champagne/white wine glasses per month	alcohol	Simple mode	248	0.698351	0.969338	0.471935
F_Ruminococcaceae_RNT	champagne/white wine glasses per month	alcohol	Weighted mode	248	-1.36025	0.874832	0.121257
F_Ruminococcaceae_RNT	champagne/white wine glasses per month	alcohol	Weighted mode (NOME)	248	-1.40142	0.92846	0.132473
F_Ruminococcaceae_RNT	champagne/white wine glasses per month	alcohol	Simple mode (NOME)	248	0.698351	1.03542	0.50065
F_Ruminococcaceae_RNT	champagne/white wine glasses per month	alcohol	Robust adjusted profile score (RAPS)	248	-0.521909	0.210127	0.0129995
F_Ruminococcaceae_RNT	champagne/white wine glasses per month	alcohol	Sign concordance test	248	-0.0967742	NA	0.144
F_Ruminococcaceae_RNT	champagne/white wine glasses per month	alcohol	Unweighted regression	248	-0.791326	2.86096	0.782091
F_Streptococcaceae_RNT	champagne/white wine glasses per month	alcohol	Maximum likelihood	248	-0.017868	0.198592	0.928308
F_Streptococcaceae_RNT	champagne/white wine glasses per month	alcohol	MR Egger	248	-0.34503	0.511959	0.500982
F_Streptococcaceae_RNT	champagne/white wine glasses per month	alcohol	MR Egger (bootstrap)	248	0.457046	0.464442	0.161
F_Streptococcaceae_RNT	champagne/white wine glasses per month	alcohol	Simple median	248	-0.239615	0.270605	0.375897
F_Streptococcaceae_RNT	champagne/white wine glasses per month	alcohol	Weighted median	248	-0.23334	0.297112	0.432242
F_Streptococcaceae_RNT	champagne/white wine glasses per month	alcohol	Penalised weighted median	248	-0.235213	0.288475	0.414863
F_Streptococcaceae_RNT	champagne/white wine glasses per month	alcohol	Inverse variance weighted	248	-0.0172783	0.198795	0.930739
F_Streptococcaceae_RNT	champagne/white wine glasses per month	alcohol	IVW radial	248	-0.0172784	0.198795	0.930739
F_Streptococcaceae_RNT	champagne/white wine glasses per month	alcohol	Inverse variance weighted (multiplicative random effects)	248	-0.0172783	0.198795	0.930739
F_Streptococcaceae_RNT	champagne/white wine glasses per month	alcohol	Inverse variance weighted (fixed effects)	248	-0.0172783	0.193681	0.928915
F_Streptococcaceae_RNT	champagne/white wine glasses per month	alcohol	Simple mode	248	-1.0566	0.920127	0.251949
F_Streptococcaceae_RNT	champagne/white wine glasses per month	alcohol	Weighted mode	248	-0.829206	0.807285	0.305353
F_Streptococcaceae_RNT	champagne/white wine glasses per month	alcohol	Weighted mode (NOME)	248	-0.886054	0.797215	0.267461
F_Streptococcaceae_RNT	champagne/white wine glasses per month	alcohol	Simple mode (NOME)	248	-1.0566	0.998845	0.291171
F_Streptococcaceae_RNT	champagne/white wine glasses per month	alcohol	Robust adjusted profile score (RAPS)	248	-0.0155864	0.208519	0.940415
F_Streptococcaceae_RNT	champagne/white wine glasses per month	alcohol	Sign concordance test	248	-0.0564516	NA	0.409138
F_Streptococcaceae_RNT	champagne/white wine glasses per month	alcohol	Unweighted regression	248	0.0498671	2.86096	0.986093
F_Sutterellaceae_RNT	champagne/white wine glasses per month	alcohol	Maximum likelihood	248	-0.0349042	0.193406	0.856783
F_Sutterellaceae_RNT	champagne/white wine glasses per month	alcohol	MR Egger	248	-0.296349	0.485417	0.542092
F_Sutterellaceae_RNT	champagne/white wine glasses per month	alcohol	MR Egger (bootstrap)	248	-0.18662	0.434696	0.338
F_Sutterellaceae_RNT	champagne/white wine glasses per month	alcohol	Simple median	248	-0.288471	0.279611	0.302217
F_Sutterellaceae_RNT	champagne/white wine glasses per month	alcohol	Weighted median	248	-0.298716	0.278051	0.282678
F_Sutterellaceae_RNT	champagne/white wine glasses per month	alcohol	Penalised weighted median	248	-0.297809	0.276508	0.281464
F_Sutterellaceae_RNT	champagne/white wine glasses per month	alcohol	Inverse variance weighted	248	-0.0342875	0.189045	0.856075
F_Sutterellaceae_RNT	champagne/white wine glasses per month	alcohol	IVW radial	248	-0.0342876	0.183766	0.851987
F_Sutterellaceae_RNT	champagne/white wine glasses per month	alcohol	Inverse variance weighted (multiplicative random effects)	248	-0.0342875	0.183766	0.851988
F_Sutterellaceae_RNT	champagne/white wine glasses per month	alcohol	Inverse variance weighted (fixed effects)	248	-0.0342875	0.189045	0.856075
F_Sutterellaceae_RNT	champagne/white wine glasses per month	alcohol	Simple mode	248	-0.609813	0.870211	0.48411
F_Sutterellaceae_RNT	champagne/white wine glasses per month	alcohol	Weighted mode	248	-0.69852	0.808476	0.388429
F_Sutterellaceae_RNT	champagne/white wine glasses per month	alcohol	Weighted mode (NOME)	248	-0.69852	0.788584	0.376592
F_Sutterellaceae_RNT	champagne/white wine glasses per month	alcohol	Simple mode (NOME)	248	-0.609813	0.935199	0.514964
F_Sutterellaceae_RNT	champagne/white wine glasses per month	alcohol	Robust adjusted profile score (RAPS)	248	-0.0499614	0.20398	0.806508
F_Sutterellaceae_RNT	champagne/white wine glasses per month	alcohol	Sign concordance test	248	-0.0967742	NA	0.144
F_Sutterellaceae_RNT	champagne/white wine glasses per month	alcohol	Unweighted regression	248	-0.0156748	2.86096	0.995629
F_Veillonellaceae_RNT	champagne/white wine glasses per month	alcohol	Maximum likelihood	248	-0.110043	0.217501	0.612897
F_Veillonellaceae_RNT	champagne/white wine glasses per month	alcohol	MR Egger	248	-0.68564	0.547125	0.211334
F_Veillonellaceae_RNT	champagne/white wine glasses per month	alcohol	MR Egger (bootstrap)	248	0.038964	0.502964	0.476
F_Veillonellaceae_RNT	champagne/white wine glasses per month	alcohol	Simple median	248	-0.0671062	0.322037	0.834932
F_Veillonellaceae_RNT	champagne/white wine glasses per month	alcohol	Weighted median	248	-0.126378	0.33967	0.709847
F_Veillonellaceae_RNT	champagne/white wine glasses per month	alcohol	Penalised weighted median	248	-0.131549	0.329153	0.689408
F_Veillonellaceae_RNT	champagne/white wine glasses per month	alcohol	Inverse variance weighted	248	-0.107991	0.212199	0.610811
F_Veillonellaceae_RNT	champagne/white wine glasses per month	alcohol	IVW radial	248	-0.10799	0.212178	0.610779
F_Veillonellaceae_RNT	champagne/white wine glasses per month	alcohol	Inverse variance weighted (multiplicative random effects)	248	-0.107991	0.212178	0.610775
F_Veillonellaceae_RNT	champagne/white wine glasses per month	alcohol	Inverse variance weighted (fixed effects)	248	-0.107991	0.212199	0.610811
F_Veillonellaceae_RNT	champagne/white wine glasses per month	alcohol	Simple mode	248	-0.0127492	1.08586	0.990642
F_Veillonellaceae_RNT	champagne/white wine glasses per month	alcohol	Weighted mode	248	-0.269449	0.885171	0.761076
F_Veillonellaceae_RNT	champagne/white wine glasses per month	alcohol	Weighted mode (NOME)	248	-0.269449	0.945714	0.775947
F_Veillonellaceae_RNT	champagne/white wine glasses per month	alcohol	Simple mode (NOME)	248	-0.0127492	1.11996	0.990927
F_Veillonellaceae_RNT	champagne/white wine glasses per month	alcohol	Robust adjusted profile score (RAPS)	248	-0.123699	0.234666	0.598106
F_Veillonellaceae_RNT	champagne/white wine glasses per month	alcohol	Sign concordance test	248	-0.00806452	NA	0.949385
F_Veillonellaceae_RNT	champagne/white wine glasses per month	alcohol	Unweighted regression	248	-0.471141	2.86096	0.869196
G_Acidaminococcus_RNT	champagne/white wine glasses per month	alcohol	Maximum likelihood	248	0.239959	0.471265	0.610625
G_Acidaminococcus_RNT	champagne/white wine glasses per month	alcohol	MR Egger	248	0.340206	1.19105	0.775397
G_Acidaminococcus_RNT	champagne/white wine glasses per month	alcohol	MR Egger (bootstrap)	248	0.10176	1.02323	0.45
G_Acidaminococcus_RNT	champagne/white wine glasses per month	alcohol	Simple median	248	-0.210757	0.671665	0.753686
G_Acidaminococcus_RNT	champagne/white wine glasses per month	alcohol	Weighted median	248	-0.175586	0.69633	0.800918
G_Acidaminococcus_RNT	champagne/white wine glasses per month	alcohol	Penalised weighted median	248	-0.186915	0.686778	0.785497
G_Acidaminococcus_RNT	champagne/white wine glasses per month	alcohol	Inverse variance weighted	248	0.230401	0.461337	0.617483
G_Acidaminococcus_RNT	champagne/white wine glasses per month	alcohol	IVW radial	248	0.230404	0.434895	0.596257
G_Acidaminococcus_RNT	champagne/white wine glasses per month	alcohol	Inverse variance weighted (multiplicative random effects)	248	0.230401	0.434894	0.596259
G_Acidaminococcus_RNT	champagne/white wine glasses per month	alcohol	Inverse variance weighted (fixed effects)	248	0.230401	0.461337	0.617483
G_Acidaminococcus_RNT	champagne/white wine glasses per month	alcohol	Simple mode	248	-1.00597	2.11348	0.634512
G_Acidaminococcus_RNT	champagne/white wine glasses per month	alcohol	Weighted mode	248	-0.542794	1.67304	0.745883
G_Acidaminococcus_RNT	champagne/white wine glasses per month	alcohol	Weighted mode (NOME)	248	-0.542794	1.79028	0.762001
G_Acidaminococcus_RNT	champagne/white wine glasses per month	alcohol	Simple mode (NOME)	248	-1.00597	2.00912	0.617028
G_Acidaminococcus_RNT	champagne/white wine glasses per month	alcohol	Robust adjusted profile score (RAPS)	248	0.166991	0.498854	0.737815
G_Acidaminococcus_RNT	champagne/white wine glasses per month	alcohol	Sign concordance test	248	-0.0322581	NA	0.656768
G_Acidaminococcus_RNT	champagne/white wine glasses per month	alcohol	Unweighted regression	248	0.604042	2.86096	0.832784
G_Aestuariispira_RNT	champagne/white wine glasses per month	alcohol	Maximum likelihood	248	0.270873	0.357821	0.449046
G_Aestuariispira_RNT	champagne/white wine glasses per month	alcohol	MR Egger	248	1.01842	0.899	0.258388
G_Aestuariispira_RNT	champagne/white wine glasses per month	alcohol	MR Egger (bootstrap)	248	-1.12999	0.811732	0.078
G_Aestuariispira_RNT	champagne/white wine glasses per month	alcohol	Simple median	248	0.252793	0.50849	0.619086
G_Aestuariispira_RNT	champagne/white wine glasses per month	alcohol	Weighted median	248	-0.472876	0.543973	0.384682
G_Aestuariispira_RNT	champagne/white wine glasses per month	alcohol	Penalised weighted median	248	-0.494374	0.51802	0.339905
G_Aestuariispira_RNT	champagne/white wine glasses per month	alcohol	Inverse variance weighted	248	0.261364	0.349545	0.454624
G_Aestuariispira_RNT	champagne/white wine glasses per month	alcohol	IVW radial	248	0.261367	0.3454	0.449225
G_Aestuariispira_RNT	champagne/white wine glasses per month	alcohol	Inverse variance weighted (multiplicative random effects)	248	0.261364	0.345399	0.449228
G_Aestuariispira_RNT	champagne/white wine glasses per month	alcohol	Inverse variance weighted (fixed effects)	248	0.261364	0.349545	0.454624
G_Aestuariispira_RNT	champagne/white wine glasses per month	alcohol	Simple mode	248	-2.74138	1.74774	0.118037
G_Aestuariispira_RNT	champagne/white wine glasses per month	alcohol	Weighted mode	248	-1.89511	1.29554	0.144794
G_Aestuariispira_RNT	champagne/white wine glasses per month	alcohol	Weighted mode (NOME)	248	-1.97974	1.34762	0.143087
G_Aestuariispira_RNT	champagne/white wine glasses per month	alcohol	Simple mode (NOME)	248	-2.74138	1.72384	0.113052
G_Aestuariispira_RNT	champagne/white wine glasses per month	alcohol	Robust adjusted profile score (RAPS)	248	0.143873	0.376953	0.702703
G_Aestuariispira_RNT	champagne/white wine glasses per month	alcohol	Sign concordance test	248	0.016129	NA	0.848966
G_Aestuariispira_RNT	champagne/white wine glasses per month	alcohol	Unweighted regression	248	0.952863	2.86096	0.739091
G_Akkermansia_RNT	champagne/white wine glasses per month	alcohol	Maximum likelihood	248	-0.042135	0.239547	0.860377
G_Akkermansia_RNT	champagne/white wine glasses per month	alcohol	MR Egger	248	0.590243	0.611881	0.335673
G_Akkermansia_RNT	champagne/white wine glasses per month	alcohol	MR Egger (bootstrap)	248	-0.900916	0.550192	0.05
G_Akkermansia_RNT	champagne/white wine glasses per month	alcohol	Simple median	248	0.0359827	0.320752	0.910679
G_Akkermansia_RNT	champagne/white wine glasses per month	alcohol	Weighted median	248	0.135626	0.362272	0.708125
G_Akkermansia_RNT	champagne/white wine glasses per month	alcohol	Penalised weighted median	248	0.118371	0.348945	0.734441
G_Akkermansia_RNT	champagne/white wine glasses per month	alcohol	Inverse variance weighted	248	-0.0413683	0.237011	0.86144
G_Akkermansia_RNT	champagne/white wine glasses per month	alcohol	IVW radial	248	-0.0413685	0.237011	0.861439
G_Akkermansia_RNT	champagne/white wine glasses per month	alcohol	Inverse variance weighted (multiplicative random effects)	248	-0.0413683	0.237011	0.86144
G_Akkermansia_RNT	champagne/white wine glasses per month	alcohol	Inverse variance weighted (fixed effects)	248	-0.0413683	0.233566	0.859417
G_Akkermansia_RNT	champagne/white wine glasses per month	alcohol	Simple mode	248	1.91479	1.1562	0.0989703
G_Akkermansia_RNT	champagne/white wine glasses per month	alcohol	Weighted mode	248	1.57007	0.952154	0.100427
G_Akkermansia_RNT	champagne/white wine glasses per month	alcohol	Weighted mode (NOME)	248	1.62752	0.986039	0.100099
G_Akkermansia_RNT	champagne/white wine glasses per month	alcohol	Simple mode (NOME)	248	1.91479	1.19786	0.11121
G_Akkermansia_RNT	champagne/white wine glasses per month	alcohol	Robust adjusted profile score (RAPS)	248	-0.044311	0.257397	0.863319
G_Akkermansia_RNT	champagne/white wine glasses per month	alcohol	Sign concordance test	248	0	NA	1
G_Akkermansia_RNT	champagne/white wine glasses per month	alcohol	Unweighted regression	248	-0.0116847	2.86096	0.996741
G_Alistipes_RNT	champagne/white wine glasses per month	alcohol	Maximum likelihood	248	-0.0165257	0.185654	0.929071
G_Alistipes_RNT	champagne/white wine glasses per month	alcohol	MR Egger	248	0.266164	0.468853	0.570761
G_Alistipes_RNT	champagne/white wine glasses per month	alcohol	MR Egger (bootstrap)	248	-0.433145	0.420684	0.145
G_Alistipes_RNT	champagne/white wine glasses per month	alcohol	Simple median	248	0.138197	0.266646	0.604264
G_Alistipes_RNT	champagne/white wine glasses per month	alcohol	Weighted median	248	0.123236	0.277581	0.657069
G_Alistipes_RNT	champagne/white wine glasses per month	alcohol	Penalised weighted median	248	0.123771	0.275549	0.653301
G_Alistipes_RNT	champagne/white wine glasses per month	alcohol	Inverse variance weighted	248	-0.0159698	0.181836	0.930016
G_Alistipes_RNT	champagne/white wine glasses per month	alcohol	IVW radial	248	-0.0159698	0.170436	0.925348
G_Alistipes_RNT	champagne/white wine glasses per month	alcohol	Inverse variance weighted (multiplicative random effects)	248	-0.0159698	0.170436	0.925348
G_Alistipes_RNT	champagne/white wine glasses per month	alcohol	Inverse variance weighted (fixed effects)	248	-0.0159698	0.181836	0.930016
G_Alistipes_RNT	champagne/white wine glasses per month	alcohol	Simple mode	248	0.310572	0.780752	0.691132
G_Alistipes_RNT	champagne/white wine glasses per month	alcohol	Weighted mode	248	0.122409	0.715312	0.864265
G_Alistipes_RNT	champagne/white wine glasses per month	alcohol	Weighted mode (NOME)	248	0.122409	0.631189	0.846387
G_Alistipes_RNT	champagne/white wine glasses per month	alcohol	Simple mode (NOME)	248	0.310572	0.884829	0.725891
G_Alistipes_RNT	champagne/white wine glasses per month	alcohol	Robust adjusted profile score (RAPS)	248	0.0187811	0.196635	0.923908
G_Alistipes_RNT	champagne/white wine glasses per month	alcohol	Sign concordance test	248	0.0403226	NA	0.567749
G_Alistipes_RNT	champagne/white wine glasses per month	alcohol	Unweighted regression	248	0.30545	2.86096	0.914976
G_Alloprevotella_RNT	champagne/white wine glasses per month	alcohol	Maximum likelihood	248	0.36735	0.437735	0.401354
G_Alloprevotella_RNT	champagne/white wine glasses per month	alcohol	MR Egger	248	2.29589	1.10032	0.037958
G_Alloprevotella_RNT	champagne/white wine glasses per month	alcohol	MR Egger (bootstrap)	248	-0.451637	1.01108	0.312
G_Alloprevotella_RNT	champagne/white wine glasses per month	alcohol	Simple median	248	0.380978	0.628058	0.544118
G_Alloprevotella_RNT	champagne/white wine glasses per month	alcohol	Weighted median	248	0.61836	0.654231	0.344571
G_Alloprevotella_RNT	champagne/white wine glasses per month	alcohol	Penalised weighted median	248	0.631204	0.664552	0.342205
G_Alloprevotella_RNT	champagne/white wine glasses per month	alcohol	Inverse variance weighted	248	0.359238	0.427752	0.401005
G_Alloprevotella_RNT	champagne/white wine glasses per month	alcohol	IVW radial	248	0.359225	0.419638	0.391978
G_Alloprevotella_RNT	champagne/white wine glasses per month	alcohol	Inverse variance weighted (multiplicative random effects)	248	0.359238	0.419637	0.39196
G_Alloprevotella_RNT	champagne/white wine glasses per month	alcohol	Inverse variance weighted (fixed effects)	248	0.359238	0.427752	0.401005
G_Alloprevotella_RNT	champagne/white wine glasses per month	alcohol	Simple mode	248	0.0923127	2.00962	0.963399
G_Alloprevotella_RNT	champagne/white wine glasses per month	alcohol	Weighted mode	248	0.950589	1.6646	0.568477
G_Alloprevotella_RNT	champagne/white wine glasses per month	alcohol	Weighted mode (NOME)	248	1.05787	1.73496	0.542594
G_Alloprevotella_RNT	champagne/white wine glasses per month	alcohol	Simple mode (NOME)	248	0.0923127	2.17513	0.966182
G_Alloprevotella_RNT	champagne/white wine glasses per month	alcohol	Robust adjusted profile score (RAPS)	248	0.393924	0.461595	0.393438
G_Alloprevotella_RNT	champagne/white wine glasses per month	alcohol	Sign concordance test	248	0.0322581	NA	0.656768
G_Alloprevotella_RNT	champagne/white wine glasses per month	alcohol	Unweighted regression	248	1.44492	2.86096	0.613524
G_Anaerostipes_RNT	champagne/white wine glasses per month	alcohol	Maximum likelihood	248	0.066759	0.190389	0.725854
G_Anaerostipes_RNT	champagne/white wine glasses per month	alcohol	MR Egger	248	0.462618	0.489067	0.345118
G_Anaerostipes_RNT	champagne/white wine glasses per month	alcohol	MR Egger (bootstrap)	248	0.165753	0.445716	0.365
G_Anaerostipes_RNT	champagne/white wine glasses per month	alcohol	Simple median	248	-0.283458	0.273017	0.299156
G_Anaerostipes_RNT	champagne/white wine glasses per month	alcohol	Weighted median	248	-0.0805609	0.303564	0.790714
G_Anaerostipes_RNT	champagne/white wine glasses per month	alcohol	Penalised weighted median	248	-0.0830979	0.296904	0.779569
G_Anaerostipes_RNT	champagne/white wine glasses per month	alcohol	Inverse variance weighted	248	0.0638091	0.189987	0.736976
G_Anaerostipes_RNT	champagne/white wine glasses per month	alcohol	IVW radial	248	0.0638094	0.189987	0.736975
G_Anaerostipes_RNT	champagne/white wine glasses per month	alcohol	Inverse variance weighted (multiplicative random effects)	248	0.0638091	0.189987	0.736976
G_Anaerostipes_RNT	champagne/white wine glasses per month	alcohol	Inverse variance weighted (fixed effects)	248	0.0638091	0.185591	0.730984
G_Anaerostipes_RNT	champagne/white wine glasses per month	alcohol	Simple mode	248	-0.770369	0.91414	0.400197
G_Anaerostipes_RNT	champagne/white wine glasses per month	alcohol	Weighted mode	248	-0.449221	0.678877	0.508773
G_Anaerostipes_RNT	champagne/white wine glasses per month	alcohol	Weighted mode (NOME)	248	-0.449221	0.762246	0.556173
G_Anaerostipes_RNT	champagne/white wine glasses per month	alcohol	Simple mode (NOME)	248	-0.770369	1.01704	0.449495
G_Anaerostipes_RNT	champagne/white wine glasses per month	alcohol	Robust adjusted profile score (RAPS)	248	0.0490055	0.209004	0.814619
G_Anaerostipes_RNT	champagne/white wine glasses per month	alcohol	Sign concordance test	248	-0.0645161	NA	0.340859
G_Anaerostipes_RNT	champagne/white wine glasses per month	alcohol	Unweighted regression	248	0.17021	2.86096	0.952559
G_Bacteroides_RNT	champagne/white wine glasses per month	alcohol	Maximum likelihood	248	0.0625249	0.188055	0.739525
G_Bacteroides_RNT	champagne/white wine glasses per month	alcohol	MR Egger	248	0.210474	0.495788	0.671554
G_Bacteroides_RNT	champagne/white wine glasses per month	alcohol	MR Egger (bootstrap)	248	-0.141052	0.436435	0.377
G_Bacteroides_RNT	champagne/white wine glasses per month	alcohol	Simple median	248	0.235908	0.274861	0.390738
G_Bacteroides_RNT	champagne/white wine glasses per month	alcohol	Weighted median	248	0.189063	0.279627	0.498962
G_Bacteroides_RNT	champagne/white wine glasses per month	alcohol	Penalised weighted median	248	0.194131	0.29221	0.506463
G_Bacteroides_RNT	champagne/white wine glasses per month	alcohol	Inverse variance weighted	248	0.0596191	0.192424	0.756689
G_Bacteroides_RNT	champagne/white wine glasses per month	alcohol	IVW radial	248	0.0596192	0.192424	0.756688
G_Bacteroides_RNT	champagne/white wine glasses per month	alcohol	Inverse variance weighted (multiplicative random effects)	248	0.0596191	0.192424	0.756689
G_Bacteroides_RNT	champagne/white wine glasses per month	alcohol	Inverse variance weighted (fixed effects)	248	0.0596191	0.183087	0.744702
G_Bacteroides_RNT	champagne/white wine glasses per month	alcohol	Simple mode	248	0.440394	0.842054	0.601443
G_Bacteroides_RNT	champagne/white wine glasses per month	alcohol	Weighted mode	248	0.396242	0.639759	0.536249
G_Bacteroides_RNT	champagne/white wine glasses per month	alcohol	Weighted mode (NOME)	248	0.440394	0.697227	0.528208
G_Bacteroides_RNT	champagne/white wine glasses per month	alcohol	Simple mode (NOME)	248	0.440394	0.90251	0.626007
G_Bacteroides_RNT	champagne/white wine glasses per month	alcohol	Robust adjusted profile score (RAPS)	248	0.14248	0.201728	0.480003
G_Bacteroides_RNT	champagne/white wine glasses per month	alcohol	Sign concordance test	248	0.0967742	NA	0.144
G_Bacteroides_RNT	champagne/white wine glasses per month	alcohol	Unweighted regression	248	0.324865	2.86096	0.909593
G_Barnesiella_RNT	champagne/white wine glasses per month	alcohol	Maximum likelihood	248	-0.136374	0.202416	0.500483
G_Barnesiella_RNT	champagne/white wine glasses per month	alcohol	MR Egger	248	0.225619	0.509708	0.658412
G_Barnesiella_RNT	champagne/white wine glasses per month	alcohol	MR Egger (bootstrap)	248	-0.596186	0.464167	0.094
G_Barnesiella_RNT	champagne/white wine glasses per month	alcohol	Simple median	248	-0.22022	0.298152	0.460141
G_Barnesiella_RNT	champagne/white wine glasses per month	alcohol	Weighted median	248	-0.333167	0.315842	0.291493
G_Barnesiella_RNT	champagne/white wine glasses per month	alcohol	Penalised weighted median	248	-0.334062	0.312641	0.285287
G_Barnesiella_RNT	champagne/white wine glasses per month	alcohol	Inverse variance weighted	248	-0.134611	0.197919	0.496423
G_Barnesiella_RNT	champagne/white wine glasses per month	alcohol	IVW radial	248	-0.134607	0.191291	0.481635
G_Barnesiella_RNT	champagne/white wine glasses per month	alcohol	Inverse variance weighted (multiplicative random effects)	248	-0.134611	0.191291	0.481622
G_Barnesiella_RNT	champagne/white wine glasses per month	alcohol	Inverse variance weighted (fixed effects)	248	-0.134611	0.197919	0.496423
G_Barnesiella_RNT	champagne/white wine glasses per month	alcohol	Simple mode	248	-0.616644	0.914932	0.500956
G_Barnesiella_RNT	champagne/white wine glasses per month	alcohol	Weighted mode	248	-0.616644	0.738052	0.404243
G_Barnesiella_RNT	champagne/white wine glasses per month	alcohol	Weighted mode (NOME)	248	-0.665246	0.730963	0.363659
G_Barnesiella_RNT	champagne/white wine glasses per month	alcohol	Simple mode (NOME)	248	-0.616644	1.0065	0.540664
G_Barnesiella_RNT	champagne/white wine glasses per month	alcohol	Robust adjusted profile score (RAPS)	248	-0.18238	0.213675	0.393361
G_Barnesiella_RNT	champagne/white wine glasses per month	alcohol	Sign concordance test	248	-0.0322581	NA	0.656768
G_Barnesiella_RNT	champagne/white wine glasses per month	alcohol	Unweighted regression	248	0.00602937	2.86096	0.998318
G_Bifidobacterium_RNT	champagne/white wine glasses per month	alcohol	Maximum likelihood	248	-0.00923025	0.199521	0.963101
G_Bifidobacterium_RNT	champagne/white wine glasses per month	alcohol	MR Egger	248	-0.0189725	0.512602	0.970505
G_Bifidobacterium_RNT	champagne/white wine glasses per month	alcohol	MR Egger (bootstrap)	248	0.176809	0.47058	0.36
G_Bifidobacterium_RNT	champagne/white wine glasses per month	alcohol	Simple median	248	0.177377	0.303346	0.558725
G_Bifidobacterium_RNT	champagne/white wine glasses per month	alcohol	Weighted median	248	0.192938	0.306616	0.529186
G_Bifidobacterium_RNT	champagne/white wine glasses per month	alcohol	Penalised weighted median	248	0.198746	0.316269	0.529737
G_Bifidobacterium_RNT	champagne/white wine glasses per month	alcohol	Inverse variance weighted	248	-0.0092362	0.198501	0.962888
G_Bifidobacterium_RNT	champagne/white wine glasses per month	alcohol	IVW radial	248	-0.00923619	0.198501	0.962888
G_Bifidobacterium_RNT	champagne/white wine glasses per month	alcohol	Inverse variance weighted (multiplicative random effects)	248	-0.0092362	0.198501	0.962888
G_Bifidobacterium_RNT	champagne/white wine glasses per month	alcohol	Inverse variance weighted (fixed effects)	248	-0.0092362	0.194444	0.962114
G_Bifidobacterium_RNT	champagne/white wine glasses per month	alcohol	Simple mode	248	0.715201	1.00263	0.476319
G_Bifidobacterium_RNT	champagne/white wine glasses per month	alcohol	Weighted mode	248	0.758529	0.740266	0.306521
G_Bifidobacterium_RNT	champagne/white wine glasses per month	alcohol	Weighted mode (NOME)	248	0.758529	0.877391	0.388137
G_Bifidobacterium_RNT	champagne/white wine glasses per month	alcohol	Simple mode (NOME)	248	0.715201	1.02589	0.486364
G_Bifidobacterium_RNT	champagne/white wine glasses per month	alcohol	Robust adjusted profile score (RAPS)	248	0.0113762	0.218732	0.958521
G_Bifidobacterium_RNT	champagne/white wine glasses per month	alcohol	Sign concordance test	248	0.0241935	NA	0.750937
G_Bifidobacterium_RNT	champagne/white wine glasses per month	alcohol	Unweighted regression	248	0.145985	2.86096	0.959304
G_Blautia_RNT	champagne/white wine glasses per month	alcohol	Maximum likelihood	248	-0.015036	0.184243	0.934957
G_Blautia_RNT	champagne/white wine glasses per month	alcohol	MR Egger	248	-0.236079	0.471007	0.616663
G_Blautia_RNT	champagne/white wine glasses per month	alcohol	MR Egger (bootstrap)	248	-0.106859	0.425844	0.387
G_Blautia_RNT	champagne/white wine glasses per month	alcohol	Simple median	248	-0.0599477	0.257672	0.816032
G_Blautia_RNT	champagne/white wine glasses per month	alcohol	Weighted median	248	-0.0375581	0.270945	0.889751
G_Blautia_RNT	champagne/white wine glasses per month	alcohol	Penalised weighted median	248	-0.0398226	0.27929	0.886618
G_Blautia_RNT	champagne/white wine glasses per month	alcohol	Inverse variance weighted	248	-0.0145431	0.181945	0.936292
G_Blautia_RNT	champagne/white wine glasses per month	alcohol	IVW radial	248	-0.0145431	0.181945	0.936292
G_Blautia_RNT	champagne/white wine glasses per month	alcohol	Inverse variance weighted (multiplicative random effects)	248	-0.0145431	0.181945	0.936292
G_Blautia_RNT	champagne/white wine glasses per month	alcohol	Inverse variance weighted (fixed effects)	248	-0.0145431	0.179774	0.935524
G_Blautia_RNT	champagne/white wine glasses per month	alcohol	Simple mode	248	0.0625349	0.797144	0.937535
G_Blautia_RNT	champagne/white wine glasses per month	alcohol	Weighted mode	248	0.148446	0.696855	0.831485
G_Blautia_RNT	champagne/white wine glasses per month	alcohol	Weighted mode (NOME)	248	0.148446	0.708274	0.834162
G_Blautia_RNT	champagne/white wine glasses per month	alcohol	Simple mode (NOME)	248	0.0625349	0.877993	0.943276
G_Blautia_RNT	champagne/white wine glasses per month	alcohol	Robust adjusted profile score (RAPS)	248	-0.0468213	0.195202	0.810439
G_Blautia_RNT	champagne/white wine glasses per month	alcohol	Sign concordance test	248	-0.016129	NA	0.848966
G_Blautia_RNT	champagne/white wine glasses per month	alcohol	Unweighted regression	248	-0.121766	2.86096	0.966051
G_Butyricicoccus_RNT	champagne/white wine glasses per month	alcohol	Maximum likelihood	248	-0.0407145	0.19	0.830323
G_Butyricicoccus_RNT	champagne/white wine glasses per month	alcohol	MR Egger	248	0.305816	0.478689	0.523508
G_Butyricicoccus_RNT	champagne/white wine glasses per month	alcohol	MR Egger (bootstrap)	248	-0.379827	0.4247	0.192
G_Butyricicoccus_RNT	champagne/white wine glasses per month	alcohol	Simple median	248	0.0243909	0.264018	0.926393
G_Butyricicoccus_RNT	champagne/white wine glasses per month	alcohol	Weighted median	248	0.0827333	0.285965	0.772342
G_Butyricicoccus_RNT	champagne/white wine glasses per month	alcohol	Penalised weighted median	248	0.0869464	0.299583	0.771644
G_Butyricicoccus_RNT	champagne/white wine glasses per month	alcohol	Inverse variance weighted	248	-0.0396133	0.185838	0.831202
G_Butyricicoccus_RNT	champagne/white wine glasses per month	alcohol	IVW radial	248	-0.0396131	0.177715	0.823611
G_Butyricicoccus_RNT	champagne/white wine glasses per month	alcohol	Inverse variance weighted (multiplicative random effects)	248	-0.0396133	0.177715	0.82361
G_Butyricicoccus_RNT	champagne/white wine glasses per month	alcohol	Inverse variance weighted (fixed effects)	248	-0.0396133	0.185838	0.831202
G_Butyricicoccus_RNT	champagne/white wine glasses per month	alcohol	Simple mode	248	0.199026	0.822478	0.808994
G_Butyricicoccus_RNT	champagne/white wine glasses per month	alcohol	Weighted mode	248	0.155077	0.682369	0.820408
G_Butyricicoccus_RNT	champagne/white wine glasses per month	alcohol	Weighted mode (NOME)	248	0.155077	0.681275	0.820124
G_Butyricicoccus_RNT	champagne/white wine glasses per month	alcohol	Simple mode (NOME)	248	0.199026	0.92405	0.829645
G_Butyricicoccus_RNT	champagne/white wine glasses per month	alcohol	Robust adjusted profile score (RAPS)	248	-0.026864	0.200683	0.893511
G_Butyricicoccus_RNT	champagne/white wine glasses per month	alcohol	Sign concordance test	248	0.00806452	NA	0.949385
G_Butyricicoccus_RNT	champagne/white wine glasses per month	alcohol	Unweighted regression	248	0.0828469	2.86096	0.976898
G_Butyrivibrio_RNT	champagne/white wine glasses per month	alcohol	Maximum likelihood	248	0.65063	0.456428	0.154018
G_Butyrivibrio_RNT	champagne/white wine glasses per month	alcohol	MR Egger	248	1.35322	1.18078	0.252891
G_Butyrivibrio_RNT	champagne/white wine glasses per month	alcohol	MR Egger (bootstrap)	248	-0.566334	1.05321	0.301
G_Butyrivibrio_RNT	champagne/white wine glasses per month	alcohol	Simple median	248	0.963183	0.668884	0.149872
G_Butyrivibrio_RNT	champagne/white wine glasses per month	alcohol	Weighted median	248	0.445877	0.656428	0.496981
G_Butyrivibrio_RNT	champagne/white wine glasses per month	alcohol	Penalised weighted median	248	0.443762	0.670881	0.508317
G_Butyrivibrio_RNT	champagne/white wine glasses per month	alcohol	Inverse variance weighted	248	0.632865	0.456348	0.165502
G_Butyrivibrio_RNT	champagne/white wine glasses per month	alcohol	IVW radial	248	0.632882	0.456354	0.165496
G_Butyrivibrio_RNT	champagne/white wine glasses per month	alcohol	Inverse variance weighted (multiplicative random effects)	248	0.632865	0.456348	0.165502
G_Butyrivibrio_RNT	champagne/white wine glasses per month	alcohol	Inverse variance weighted (fixed effects)	248	0.632865	0.445	0.154977
G_Butyrivibrio_RNT	champagne/white wine glasses per month	alcohol	Simple mode	248	2.03826	2.39468	0.395503
G_Butyrivibrio_RNT	champagne/white wine glasses per month	alcohol	Weighted mode	248	-3.50746	1.92924	0.0702671
G_Butyrivibrio_RNT	champagne/white wine glasses per month	alcohol	Weighted mode (NOME)	248	-3.61837	1.82464	0.0484686
G_Butyrivibrio_RNT	champagne/white wine glasses per month	alcohol	Simple mode (NOME)	248	2.03826	2.36041	0.388689
G_Butyrivibrio_RNT	champagne/white wine glasses per month	alcohol	Robust adjusted profile score (RAPS)	248	0.667568	0.494796	0.17728
G_Butyrivibrio_RNT	champagne/white wine glasses per month	alcohol	Sign concordance test	248	0.104839	NA	0.112216
G_Butyrivibrio_RNT	champagne/white wine glasses per month	alcohol	Unweighted regression	248	1.65472	2.86096	0.563007
G_Clostridium_IV_RNT	champagne/white wine glasses per month	alcohol	Maximum likelihood	248	-0.149221	0.188277	0.428033
G_Clostridium_IV_RNT	champagne/white wine glasses per month	alcohol	MR Egger	248	0.28964	0.477679	0.544842
G_Clostridium_IV_RNT	champagne/white wine glasses per month	alcohol	MR Egger (bootstrap)	248	-0.279805	0.428163	0.257
G_Clostridium_IV_RNT	champagne/white wine glasses per month	alcohol	Simple median	248	-0.118432	0.274837	0.666529
G_Clostridium_IV_RNT	champagne/white wine glasses per month	alcohol	Weighted median	248	0.0913724	0.281209	0.745237
G_Clostridium_IV_RNT	champagne/white wine glasses per month	alcohol	Penalised weighted median	248	0.112583	0.278021	0.685519
G_Clostridium_IV_RNT	champagne/white wine glasses per month	alcohol	Inverse variance weighted	248	-0.144633	0.185924	0.436618
G_Clostridium_IV_RNT	champagne/white wine glasses per month	alcohol	IVW radial	248	-0.144635	0.185924	0.436612
G_Clostridium_IV_RNT	champagne/white wine glasses per month	alcohol	Inverse variance weighted (multiplicative random effects)	248	-0.144633	0.185924	0.436618
G_Clostridium_IV_RNT	champagne/white wine glasses per month	alcohol	Inverse variance weighted (fixed effects)	248	-0.144633	0.183667	0.431004
G_Clostridium_IV_RNT	champagne/white wine glasses per month	alcohol	Simple mode	248	-0.134025	0.933838	0.885996
G_Clostridium_IV_RNT	champagne/white wine glasses per month	alcohol	Weighted mode	248	0.88543	0.747444	0.23731
G_Clostridium_IV_RNT	champagne/white wine glasses per month	alcohol	Weighted mode (NOME)	248	0.929754	0.814593	0.25482
G_Clostridium_IV_RNT	champagne/white wine glasses per month	alcohol	Simple mode (NOME)	248	-0.134025	0.932678	0.885855
G_Clostridium_IV_RNT	champagne/white wine glasses per month	alcohol	Robust adjusted profile score (RAPS)	248	-0.0769765	0.203765	0.7056
G_Clostridium_IV_RNT	champagne/white wine glasses per month	alcohol	Sign concordance test	248	-0.0322581	NA	0.656768
G_Clostridium_IV_RNT	champagne/white wine glasses per month	alcohol	Unweighted regression	248	-0.27832	2.86096	0.922502
G_Clostridium_sensu_stricto_RNT	champagne/white wine glasses per month	alcohol	Maximum likelihood	248	-0.35541	0.224199	0.11291
G_Clostridium_sensu_stricto_RNT	champagne/white wine glasses per month	alcohol	MR Egger	248	-0.630656	0.559275	0.260574
G_Clostridium_sensu_stricto_RNT	champagne/white wine glasses per month	alcohol	MR Egger (bootstrap)	248	-0.00980892	0.513376	0.486
G_Clostridium_sensu_stricto_RNT	champagne/white wine glasses per month	alcohol	Simple median	248	-0.478762	0.314475	0.127905
G_Clostridium_sensu_stricto_RNT	champagne/white wine glasses per month	alcohol	Weighted median	248	-0.38934	0.32732	0.234252
G_Clostridium_sensu_stricto_RNT	champagne/white wine glasses per month	alcohol	Penalised weighted median	248	-0.3942	0.322927	0.222196
G_Clostridium_sensu_stricto_RNT	champagne/white wine glasses per month	alcohol	Inverse variance weighted	248	-0.357531	0.219146	0.10279
G_Clostridium_sensu_stricto_RNT	champagne/white wine glasses per month	alcohol	IVW radial	248	-0.357525	0.212191	0.0920032
G_Clostridium_sensu_stricto_RNT	champagne/white wine glasses per month	alcohol	Inverse variance weighted (multiplicative random effects)	248	-0.357531	0.212189	0.0919947
G_Clostridium_sensu_stricto_RNT	champagne/white wine glasses per month	alcohol	Inverse variance weighted (fixed effects)	248	-0.357531	0.219146	0.10279
G_Clostridium_sensu_stricto_RNT	champagne/white wine glasses per month	alcohol	Simple mode	248	-0.58971	1.02294	0.564814
G_Clostridium_sensu_stricto_RNT	champagne/white wine glasses per month	alcohol	Weighted mode	248	-0.536956	0.878209	0.541483
G_Clostridium_sensu_stricto_RNT	champagne/white wine glasses per month	alcohol	Weighted mode (NOME)	248	-0.58971	0.923956	0.523906
G_Clostridium_sensu_stricto_RNT	champagne/white wine glasses per month	alcohol	Simple mode (NOME)	248	-0.58971	1.09411	0.590382
G_Clostridium_sensu_stricto_RNT	champagne/white wine glasses per month	alcohol	Robust adjusted profile score (RAPS)	248	-0.404776	0.236589	0.0871024
G_Clostridium_sensu_stricto_RNT	champagne/white wine glasses per month	alcohol	Sign concordance test	248	-0.169355	NA	0.00909119
G_Clostridium_sensu_stricto_RNT	champagne/white wine glasses per month	alcohol	Unweighted regression	248	-0.605241	2.86096	0.832457
G_Clostridium_XlVa_RNT	champagne/white wine glasses per month	alcohol	Maximum likelihood	248	-0.00604853	0.190799	0.974711
G_Clostridium_XlVa_RNT	champagne/white wine glasses per month	alcohol	MR Egger	248	0.0667347	0.479124	0.889339
G_Clostridium_XlVa_RNT	champagne/white wine glasses per month	alcohol	MR Egger (bootstrap)	248	0.280371	0.420477	0.248
G_Clostridium_XlVa_RNT	champagne/white wine glasses per month	alcohol	Simple median	248	-0.264206	0.264093	0.317102
G_Clostridium_XlVa_RNT	champagne/white wine glasses per month	alcohol	Weighted median	248	0.00646196	0.274404	0.981212
G_Clostridium_XlVa_RNT	champagne/white wine glasses per month	alcohol	Penalised weighted median	248	-0.0350587	0.2785	0.899824
G_Clostridium_XlVa_RNT	champagne/white wine glasses per month	alcohol	Inverse variance weighted	248	-0.00591753	0.186577	0.974698
G_Clostridium_XlVa_RNT	champagne/white wine glasses per month	alcohol	IVW radial	248	-0.00591753	0.179291	0.97367
G_Clostridium_XlVa_RNT	champagne/white wine glasses per month	alcohol	Inverse variance weighted (multiplicative random effects)	248	-0.00591753	0.179291	0.97367
G_Clostridium_XlVa_RNT	champagne/white wine glasses per month	alcohol	Inverse variance weighted (fixed effects)	248	-0.00591753	0.186577	0.974698
G_Clostridium_XlVa_RNT	champagne/white wine glasses per month	alcohol	Simple mode	248	-0.973049	0.915711	0.288994
G_Clostridium_XlVa_RNT	champagne/white wine glasses per month	alcohol	Weighted mode	248	0.163198	0.684406	0.811728
G_Clostridium_XlVa_RNT	champagne/white wine glasses per month	alcohol	Weighted mode (NOME)	248	0.163198	0.677133	0.809744
G_Clostridium_XlVa_RNT	champagne/white wine glasses per month	alcohol	Simple mode (NOME)	248	-0.973049	0.858616	0.258197
G_Clostridium_XlVa_RNT	champagne/white wine glasses per month	alcohol	Robust adjusted profile score (RAPS)	248	-0.107457	0.201427	0.593702
G_Clostridium_XlVa_RNT	champagne/white wine glasses per month	alcohol	Sign concordance test	248	-0.0725806	NA	0.280338
G_Clostridium_XlVa_RNT	champagne/white wine glasses per month	alcohol	Unweighted regression	248	0.220075	2.86096	0.938684
G_Clostridium_XVIII_RNT	champagne/white wine glasses per month	alcohol	Maximum likelihood	248	0.177588	0.189219	0.347971
G_Clostridium_XVIII_RNT	champagne/white wine glasses per month	alcohol	MR Egger	248	0.299924	0.475682	0.528943
G_Clostridium_XVIII_RNT	champagne/white wine glasses per month	alcohol	MR Egger (bootstrap)	248	0.32329	0.440608	0.227
G_Clostridium_XVIII_RNT	champagne/white wine glasses per month	alcohol	Simple median	248	0.157189	0.292116	0.590505
G_Clostridium_XVIII_RNT	champagne/white wine glasses per month	alcohol	Weighted median	248	0.519428	0.290758	0.0740246
G_Clostridium_XVIII_RNT	champagne/white wine glasses per month	alcohol	Penalised weighted median	248	0.583962	0.281877	0.0382946
G_Clostridium_XVIII_RNT	champagne/white wine glasses per month	alcohol	Inverse variance weighted	248	0.172793	0.184706	0.34953
G_Clostridium_XVIII_RNT	champagne/white wine glasses per month	alcohol	IVW radial	248	0.172794	0.183894	0.347402
G_Clostridium_XVIII_RNT	champagne/white wine glasses per month	alcohol	Inverse variance weighted (multiplicative random effects)	248	0.172793	0.183893	0.347404
G_Clostridium_XVIII_RNT	champagne/white wine glasses per month	alcohol	Inverse variance weighted (fixed effects)	248	0.172793	0.184706	0.34953
G_Clostridium_XVIII_RNT	champagne/white wine glasses per month	alcohol	Simple mode	248	0.110661	0.892841	0.901461
G_Clostridium_XVIII_RNT	champagne/white wine glasses per month	alcohol	Weighted mode	248	0.511499	0.687562	0.457625
G_Clostridium_XVIII_RNT	champagne/white wine glasses per month	alcohol	Weighted mode (NOME)	248	0.511499	0.681294	0.453502
G_Clostridium_XVIII_RNT	champagne/white wine glasses per month	alcohol	Simple mode (NOME)	248	0.110661	0.867123	0.898554
G_Clostridium_XVIII_RNT	champagne/white wine glasses per month	alcohol	Robust adjusted profile score (RAPS)	248	0.277483	0.19912	0.163453
G_Clostridium_XVIII_RNT	champagne/white wine glasses per month	alcohol	Sign concordance test	248	0.0483871	NA	0.48494
G_Clostridium_XVIII_RNT	champagne/white wine glasses per month	alcohol	Unweighted regression	248	0.0226256	2.86096	0.99369
G_Collinsella_RNT	champagne/white wine glasses per month	alcohol	Maximum likelihood	248	0.0476312	0.198142	0.810028
G_Collinsella_RNT	champagne/white wine glasses per month	alcohol	MR Egger	248	0.112389	0.497328	0.8214
G_Collinsella_RNT	champagne/white wine glasses per month	alcohol	MR Egger (bootstrap)	248	0.0885956	0.476645	0.424
G_Collinsella_RNT	champagne/white wine glasses per month	alcohol	Simple median	248	0.188954	0.288736	0.512842
G_Collinsella_RNT	champagne/white wine glasses per month	alcohol	Weighted median	248	0.200809	0.291574	0.491008
G_Collinsella_RNT	champagne/white wine glasses per month	alcohol	Penalised weighted median	248	0.197971	0.29929	0.508312
G_Collinsella_RNT	champagne/white wine glasses per month	alcohol	Inverse variance weighted	248	0.0459601	0.193395	0.812153
G_Collinsella_RNT	champagne/white wine glasses per month	alcohol	IVW radial	248	0.04596	0.192011	0.810825
G_Collinsella_RNT	champagne/white wine glasses per month	alcohol	Inverse variance weighted (multiplicative random effects)	248	0.0459601	0.192011	0.810825
G_Collinsella_RNT	champagne/white wine glasses per month	alcohol	Inverse variance weighted (fixed effects)	248	0.0459601	0.193395	0.812153
G_Collinsella_RNT	champagne/white wine glasses per month	alcohol	Simple mode	248	0.754644	0.976348	0.440305
G_Collinsella_RNT	champagne/white wine glasses per month	alcohol	Weighted mode	248	0.802577	0.809088	0.322192
G_Collinsella_RNT	champagne/white wine glasses per month	alcohol	Weighted mode (NOME)	248	0.850509	0.833793	0.308704
G_Collinsella_RNT	champagne/white wine glasses per month	alcohol	Simple mode (NOME)	248	0.754644	0.97146	0.438011
G_Collinsella_RNT	champagne/white wine glasses per month	alcohol	Robust adjusted profile score (RAPS)	248	0.0179134	0.208366	0.931489
G_Collinsella_RNT	champagne/white wine glasses per month	alcohol	Sign concordance test	248	0.0322581	NA	0.656768
G_Collinsella_RNT	champagne/white wine glasses per month	alcohol	Unweighted regression	248	0.108964	2.86096	0.969619
G_Coprobacter_RNT	champagne/white wine glasses per month	alcohol	Maximum likelihood	248	-0.282158	0.230796	0.221502
G_Coprobacter_RNT	champagne/white wine glasses per month	alcohol	MR Egger	248	-0.269623	0.579123	0.641934
G_Coprobacter_RNT	champagne/white wine glasses per month	alcohol	MR Egger (bootstrap)	248	0.0146901	0.522755	0.493
G_Coprobacter_RNT	champagne/white wine glasses per month	alcohol	Simple median	248	-0.372633	0.32867	0.256894
G_Coprobacter_RNT	champagne/white wine glasses per month	alcohol	Weighted median	248	-0.40018	0.350218	0.25318
G_Coprobacter_RNT	champagne/white wine glasses per month	alcohol	Penalised weighted median	248	-0.40726	0.341752	0.233387
G_Coprobacter_RNT	champagne/white wine glasses per month	alcohol	Inverse variance weighted	248	-0.282175	0.225392	0.210597
G_Coprobacter_RNT	champagne/white wine glasses per month	alcohol	IVW radial	248	-0.282182	0.221321	0.202313
G_Coprobacter_RNT	champagne/white wine glasses per month	alcohol	Inverse variance weighted (multiplicative random effects)	248	-0.282175	0.22132	0.202323
G_Coprobacter_RNT	champagne/white wine glasses per month	alcohol	Inverse variance weighted (fixed effects)	248	-0.282175	0.225392	0.210597
G_Coprobacter_RNT	champagne/white wine glasses per month	alcohol	Simple mode	248	-0.523772	1.13746	0.64558
G_Coprobacter_RNT	champagne/white wine glasses per month	alcohol	Weighted mode	248	-0.848744	1.01559	0.404121
G_Coprobacter_RNT	champagne/white wine glasses per month	alcohol	Weighted mode (NOME)	248	-0.902905	1.08525	0.406223
G_Coprobacter_RNT	champagne/white wine glasses per month	alcohol	Simple mode (NOME)	248	-0.523772	1.18021	0.657578
G_Coprobacter_RNT	champagne/white wine glasses per month	alcohol	Robust adjusted profile score (RAPS)	248	-0.328756	0.243107	0.176276
G_Coprobacter_RNT	champagne/white wine glasses per month	alcohol	Sign concordance test	248	-0.0725806	NA	0.280338
G_Coprobacter_RNT	champagne/white wine glasses per month	alcohol	Unweighted regression	248	-0.404905	2.86096	0.887453
G_Coprococcus_RNT	champagne/white wine glasses per month	alcohol	Maximum likelihood	248	0.176565	0.195857	0.367322
G_Coprococcus_RNT	champagne/white wine glasses per month	alcohol	MR Egger	248	-0.182551	0.506162	0.718665
G_Coprococcus_RNT	champagne/white wine glasses per month	alcohol	MR Egger (bootstrap)	248	0.277516	0.440597	0.27
G_Coprococcus_RNT	champagne/white wine glasses per month	alcohol	Simple median	248	0.213111	0.271946	0.433245
G_Coprococcus_RNT	champagne/white wine glasses per month	alcohol	Weighted median	248	0.235364	0.300484	0.433461
G_Coprococcus_RNT	champagne/white wine glasses per month	alcohol	Penalised weighted median	248	0.235052	0.290791	0.418908
G_Coprococcus_RNT	champagne/white wine glasses per month	alcohol	Inverse variance weighted	248	0.171228	0.196475	0.383482
G_Coprococcus_RNT	champagne/white wine glasses per month	alcohol	IVW radial	248	0.171229	0.196475	0.383478
G_Coprococcus_RNT	champagne/white wine glasses per month	alcohol	Inverse variance weighted (multiplicative random effects)	248	0.171228	0.196475	0.383482
G_Coprococcus_RNT	champagne/white wine glasses per month	alcohol	Inverse variance weighted (fixed effects)	248	0.171228	0.190884	0.369705
G_Coprococcus_RNT	champagne/white wine glasses per month	alcohol	Simple mode	248	0.201848	0.908145	0.824292
G_Coprococcus_RNT	champagne/white wine glasses per month	alcohol	Weighted mode	248	0.255642	0.722669	0.72383
G_Coprococcus_RNT	champagne/white wine glasses per month	alcohol	Weighted mode (NOME)	248	0.255642	0.68348	0.708703
G_Coprococcus_RNT	champagne/white wine glasses per month	alcohol	Simple mode (NOME)	248	0.201848	0.938006	0.829798
G_Coprococcus_RNT	champagne/white wine glasses per month	alcohol	Robust adjusted profile score (RAPS)	248	0.151395	0.209002	0.468838
G_Coprococcus_RNT	champagne/white wine glasses per month	alcohol	Sign concordance test	248	0.0403226	NA	0.567749
G_Coprococcus_RNT	champagne/white wine glasses per month	alcohol	Unweighted regression	248	-0.0558162	2.86096	0.984435
G_Desulfovibrio_RNT	champagne/white wine glasses per month	alcohol	Maximum likelihood	248	0.377391	0.325117	0.245729
G_Desulfovibrio_RNT	champagne/white wine glasses per month	alcohol	MR Egger	248	0.733654	0.836719	0.381439
G_Desulfovibrio_RNT	champagne/white wine glasses per month	alcohol	MR Egger (bootstrap)	248	-0.0715606	0.763189	0.459
G_Desulfovibrio_RNT	champagne/white wine glasses per month	alcohol	Simple median	248	0.25727	0.481955	0.593476
G_Desulfovibrio_RNT	champagne/white wine glasses per month	alcohol	Weighted median	248	-0.0220252	0.474206	0.962954
G_Desulfovibrio_RNT	champagne/white wine glasses per month	alcohol	Penalised weighted median	248	-0.0245709	0.480618	0.959227
G_Desulfovibrio_RNT	champagne/white wine glasses per month	alcohol	Inverse variance weighted	248	0.363641	0.321684	0.258296
G_Desulfovibrio_RNT	champagne/white wine glasses per month	alcohol	IVW radial	248	0.363662	0.321686	0.258271
G_Desulfovibrio_RNT	champagne/white wine glasses per month	alcohol	Inverse variance weighted (multiplicative random effects)	248	0.363641	0.321684	0.258296
G_Desulfovibrio_RNT	champagne/white wine glasses per month	alcohol	Inverse variance weighted (fixed effects)	248	0.363641	0.317177	0.251592
G_Desulfovibrio_RNT	champagne/white wine glasses per month	alcohol	Simple mode	248	-1.06059	1.59767	0.507414
G_Desulfovibrio_RNT	champagne/white wine glasses per month	alcohol	Weighted mode	248	-0.990303	1.49754	0.509044
G_Desulfovibrio_RNT	champagne/white wine glasses per month	alcohol	Weighted mode (NOME)	248	-1.06059	1.59697	0.507227
G_Desulfovibrio_RNT	champagne/white wine glasses per month	alcohol	Simple mode (NOME)	248	-1.06059	1.67182	0.52641
G_Desulfovibrio_RNT	champagne/white wine glasses per month	alcohol	Robust adjusted profile score (RAPS)	248	0.356035	0.349694	0.308615
G_Desulfovibrio_RNT	champagne/white wine glasses per month	alcohol	Sign concordance test	248	0.016129	NA	0.848966
G_Desulfovibrio_RNT	champagne/white wine glasses per month	alcohol	Unweighted regression	248	0.942138	2.86096	0.741922
G_Dialister_RNT	champagne/white wine glasses per month	alcohol	Maximum likelihood	248	0.0286228	0.266666	0.914522
G_Dialister_RNT	champagne/white wine glasses per month	alcohol	MR Egger	248	-0.258264	0.667971	0.699357
G_Dialister_RNT	champagne/white wine glasses per month	alcohol	MR Egger (bootstrap)	248	0.517954	0.635663	0.208
G_Dialister_RNT	champagne/white wine glasses per month	alcohol	Simple median	248	-0.124642	0.384275	0.745668
G_Dialister_RNT	champagne/white wine glasses per month	alcohol	Weighted median	248	-0.113958	0.411655	0.781912
G_Dialister_RNT	champagne/white wine glasses per month	alcohol	Penalised weighted median	248	-0.182284	0.419307	0.663761
G_Dialister_RNT	champagne/white wine glasses per month	alcohol	Inverse variance weighted	248	0.0284997	0.260477	0.912875
G_Dialister_RNT	champagne/white wine glasses per month	alcohol	IVW radial	248	0.0284997	0.257237	0.911781
G_Dialister_RNT	champagne/white wine glasses per month	alcohol	Inverse variance weighted (multiplicative random effects)	248	0.0284997	0.257237	0.911782
G_Dialister_RNT	champagne/white wine glasses per month	alcohol	Inverse variance weighted (fixed effects)	248	0.0284997	0.260477	0.912875
G_Dialister_RNT	champagne/white wine glasses per month	alcohol	Simple mode	248	-0.217333	1.25155	0.862281
G_Dialister_RNT	champagne/white wine glasses per month	alcohol	Weighted mode	248	-0.217333	1.01079	0.829934
G_Dialister_RNT	champagne/white wine glasses per month	alcohol	Weighted mode (NOME)	248	-0.217333	0.985449	0.825631
G_Dialister_RNT	champagne/white wine glasses per month	alcohol	Simple mode (NOME)	248	-0.217333	1.23044	0.859943
G_Dialister_RNT	champagne/white wine glasses per month	alcohol	Robust adjusted profile score (RAPS)	248	0.011625	0.280874	0.966986
G_Dialister_RNT	champagne/white wine glasses per month	alcohol	Sign concordance test	248	-0.016129	NA	0.848966
G_Dialister_RNT	champagne/white wine glasses per month	alcohol	Unweighted regression	248	-0.424752	2.86096	0.881976
G_Dorea_RNT	champagne/white wine glasses per month	alcohol	Maximum likelihood	248	0.131886	0.187154	0.481003
G_Dorea_RNT	champagne/white wine glasses per month	alcohol	MR Egger	248	-0.131252	0.487309	0.787894
G_Dorea_RNT	champagne/white wine glasses per month	alcohol	MR Egger (bootstrap)	248	0.474514	0.435899	0.138
G_Dorea_RNT	champagne/white wine glasses per month	alcohol	Simple median	248	0.0334119	0.278549	0.904523
G_Dorea_RNT	champagne/white wine glasses per month	alcohol	Weighted median	248	0.0409855	0.281205	0.884119
G_Dorea_RNT	champagne/white wine glasses per month	alcohol	Penalised weighted median	248	0.0216687	0.273705	0.936899
G_Dorea_RNT	champagne/white wine glasses per month	alcohol	Inverse variance weighted	248	0.127518	0.189007	0.499881
G_Dorea_RNT	champagne/white wine glasses per month	alcohol	IVW radial	248	0.12752	0.189007	0.499876
G_Dorea_RNT	champagne/white wine glasses per month	alcohol	Inverse variance weighted (multiplicative random effects)	248	0.127518	0.189007	0.499881
G_Dorea_RNT	champagne/white wine glasses per month	alcohol	Inverse variance weighted (fixed effects)	248	0.127518	0.182319	0.484286
G_Dorea_RNT	champagne/white wine glasses per month	alcohol	Simple mode	248	-0.651017	0.905685	0.472936
G_Dorea_RNT	champagne/white wine glasses per month	alcohol	Weighted mode	248	-0.703701	0.805779	0.383338
G_Dorea_RNT	champagne/white wine glasses per month	alcohol	Weighted mode (NOME)	248	-0.703701	0.825042	0.394525
G_Dorea_RNT	champagne/white wine glasses per month	alcohol	Simple mode (NOME)	248	-0.651017	1.01989	0.523854
G_Dorea_RNT	champagne/white wine glasses per month	alcohol	Robust adjusted profile score (RAPS)	248	0.115675	0.206781	0.575884
G_Dorea_RNT	champagne/white wine glasses per month	alcohol	Sign concordance test	248	0.00806452	NA	0.949385
G_Dorea_RNT	champagne/white wine glasses per month	alcohol	Unweighted regression	248	-0.0878725	2.86096	0.975497
G_Eisenbergiella_RNT	champagne/white wine glasses per month	alcohol	Maximum likelihood	248	-0.498564	0.438437	0.255479
G_Eisenbergiella_RNT	champagne/white wine glasses per month	alcohol	MR Egger	248	0.0854371	1.10424	0.938391
G_Eisenbergiella_RNT	champagne/white wine glasses per month	alcohol	MR Egger (bootstrap)	248	-1.05814	1.03245	0.156
G_Eisenbergiella_RNT	champagne/white wine glasses per month	alcohol	Simple median	248	-0.892346	0.638505	0.162246
G_Eisenbergiella_RNT	champagne/white wine glasses per month	alcohol	Weighted median	248	-0.949832	0.675834	0.159896
G_Eisenbergiella_RNT	champagne/white wine glasses per month	alcohol	Penalised weighted median	248	-1.04899	0.696445	0.132014
G_Eisenbergiella_RNT	champagne/white wine glasses per month	alcohol	Inverse variance weighted	248	-0.497103	0.443573	0.262424
G_Eisenbergiella_RNT	champagne/white wine glasses per month	alcohol	IVW radial	248	-0.497112	0.443577	0.26242
G_Eisenbergiella_RNT	champagne/white wine glasses per month	alcohol	Inverse variance weighted (multiplicative random effects)	248	-0.497103	0.443573	0.262424
G_Eisenbergiella_RNT	champagne/white wine glasses per month	alcohol	Inverse variance weighted (fixed effects)	248	-0.497103	0.427191	0.244565
G_Eisenbergiella_RNT	champagne/white wine glasses per month	alcohol	Simple mode	248	-2.94974	2.04186	0.149829
G_Eisenbergiella_RNT	champagne/white wine glasses per month	alcohol	Weighted mode	248	-2.31414	1.44083	0.109526
G_Eisenbergiella_RNT	champagne/white wine glasses per month	alcohol	Weighted mode (NOME)	248	-2.42007	1.45123	0.0966633
G_Eisenbergiella_RNT	champagne/white wine glasses per month	alcohol	Simple mode (NOME)	248	-2.94974	2.04876	0.1512
G_Eisenbergiella_RNT	champagne/white wine glasses per month	alcohol	Robust adjusted profile score (RAPS)	248	-0.600787	0.47651	0.207379
G_Eisenbergiella_RNT	champagne/white wine glasses per month	alcohol	Sign concordance test	248	-0.0483871	NA	0.48494
G_Eisenbergiella_RNT	champagne/white wine glasses per month	alcohol	Unweighted regression	248	-0.175177	2.86096	0.951176
G_Escherichia_Shigella_RNT	champagne/white wine glasses per month	alcohol	Maximum likelihood	248	0.429584	0.260269	0.0988329
G_Escherichia_Shigella_RNT	champagne/white wine glasses per month	alcohol	MR Egger	248	0.290572	0.688094	0.673186
G_Escherichia_Shigella_RNT	champagne/white wine glasses per month	alcohol	MR Egger (bootstrap)	248	-0.109174	0.599602	0.432
G_Escherichia_Shigella_RNT	champagne/white wine glasses per month	alcohol	Simple median	248	0.40603	0.369812	0.272232
G_Escherichia_Shigella_RNT	champagne/white wine glasses per month	alcohol	Weighted median	248	0.043156	0.392174	0.912375
G_Escherichia_Shigella_RNT	champagne/white wine glasses per month	alcohol	Penalised weighted median	248	0.0331911	0.403039	0.934367
G_Escherichia_Shigella_RNT	champagne/white wine glasses per month	alcohol	Inverse variance weighted	248	0.412514	0.268363	0.124256
G_Escherichia_Shigella_RNT	champagne/white wine glasses per month	alcohol	IVW radial	248	0.412542	0.268365	0.124233
G_Escherichia_Shigella_RNT	champagne/white wine glasses per month	alcohol	Inverse variance weighted (multiplicative random effects)	248	0.412514	0.268363	0.124256
G_Escherichia_Shigella_RNT	champagne/white wine glasses per month	alcohol	Inverse variance weighted (fixed effects)	248	0.412514	0.253146	0.103196
G_Escherichia_Shigella_RNT	champagne/white wine glasses per month	alcohol	Simple mode	248	0.504219	1.19381	0.673129
G_Escherichia_Shigella_RNT	champagne/white wine glasses per month	alcohol	Weighted mode	248	0.0297604	0.942382	0.974833
G_Escherichia_Shigella_RNT	champagne/white wine glasses per month	alcohol	Weighted mode (NOME)	248	0.0297604	0.911539	0.973981
G_Escherichia_Shigella_RNT	champagne/white wine glasses per month	alcohol	Simple mode (NOME)	248	0.504219	1.17373	0.667871
G_Escherichia_Shigella_RNT	champagne/white wine glasses per month	alcohol	Robust adjusted profile score (RAPS)	248	0.395579	0.289176	0.171327
G_Escherichia_Shigella_RNT	champagne/white wine glasses per month	alcohol	Sign concordance test	248	0.104839	NA	0.112216
G_Escherichia_Shigella_RNT	champagne/white wine glasses per month	alcohol	Unweighted regression	248	0.42928	2.86096	0.880727
G_Faecalibacterium_RNT	champagne/white wine glasses per month	alcohol	Maximum likelihood	248	-0.416972	0.191746	0.0296601
G_Faecalibacterium_RNT	champagne/white wine glasses per month	alcohol	MR Egger	248	-1.32938	0.501928	0.00860683
G_Faecalibacterium_RNT	champagne/white wine glasses per month	alcohol	MR Egger (bootstrap)	248	-0.10703	0.442469	0.409
G_Faecalibacterium_RNT	champagne/white wine glasses per month	alcohol	Simple median	248	-0.306668	0.282217	0.277196
G_Faecalibacterium_RNT	champagne/white wine glasses per month	alcohol	Weighted median	248	-0.309153	0.295204	0.294983
G_Faecalibacterium_RNT	champagne/white wine glasses per month	alcohol	Penalised weighted median	248	-0.307161	0.282754	0.277337
G_Faecalibacterium_RNT	champagne/white wine glasses per month	alcohol	Inverse variance weighted	248	-0.413515	0.196073	0.0349458
G_Faecalibacterium_RNT	champagne/white wine glasses per month	alcohol	IVW radial	248	-0.413501	0.196077	0.0349557
G_Faecalibacterium_RNT	champagne/white wine glasses per month	alcohol	Inverse variance weighted (multiplicative random effects)	248	-0.413515	0.196073	0.0349458
G_Faecalibacterium_RNT	champagne/white wine glasses per month	alcohol	Inverse variance weighted (fixed effects)	248	-0.413515	0.18664	0.0267203
G_Faecalibacterium_RNT	champagne/white wine glasses per month	alcohol	Simple mode	248	-0.172728	0.866941	0.84224
G_Faecalibacterium_RNT	champagne/white wine glasses per month	alcohol	Weighted mode	248	-0.306866	0.710501	0.66619
G_Faecalibacterium_RNT	champagne/white wine glasses per month	alcohol	Weighted mode (NOME)	248	-0.306866	0.709626	0.665803
G_Faecalibacterium_RNT	champagne/white wine glasses per month	alcohol	Simple mode (NOME)	248	-0.172728	0.923786	0.851831
G_Faecalibacterium_RNT	champagne/white wine glasses per month	alcohol	Robust adjusted profile score (RAPS)	248	-0.372638	0.211435	0.0779976
G_Faecalibacterium_RNT	champagne/white wine glasses per month	alcohol	Sign concordance test	248	-0.0564516	NA	0.409138
G_Faecalibacterium_RNT	champagne/white wine glasses per month	alcohol	Unweighted regression	248	-0.630496	2.86096	0.825576
G_Faecalitalea_RNT	champagne/white wine glasses per month	alcohol	Maximum likelihood	248	-0.22992	0.39764	0.563121
G_Faecalitalea_RNT	champagne/white wine glasses per month	alcohol	MR Egger	248	-1.17411	1.01984	0.250741
G_Faecalitalea_RNT	champagne/white wine glasses per month	alcohol	MR Egger (bootstrap)	248	-0.287238	0.960551	0.39
G_Faecalitalea_RNT	champagne/white wine glasses per month	alcohol	Simple median	248	-0.199739	0.580342	0.730715
G_Faecalitalea_RNT	champagne/white wine glasses per month	alcohol	Weighted median	248	-0.346669	0.567287	0.541134
G_Faecalitalea_RNT	champagne/white wine glasses per month	alcohol	Penalised weighted median	248	-0.352309	0.60107	0.557784
G_Faecalitalea_RNT	champagne/white wine glasses per month	alcohol	Inverse variance weighted	248	-0.228613	0.38838	0.556107
G_Faecalitalea_RNT	champagne/white wine glasses per month	alcohol	IVW radial	248	-0.228609	0.376015	0.543202
G_Faecalitalea_RNT	champagne/white wine glasses per month	alcohol	Inverse variance weighted (multiplicative random effects)	248	-0.228613	0.376015	0.543194
G_Faecalitalea_RNT	champagne/white wine glasses per month	alcohol	Inverse variance weighted (fixed effects)	248	-0.228613	0.38838	0.556107
G_Faecalitalea_RNT	champagne/white wine glasses per month	alcohol	Simple mode	248	-0.357003	1.84236	0.846511
G_Faecalitalea_RNT	champagne/white wine glasses per month	alcohol	Weighted mode	248	-0.930191	1.66468	0.576817
G_Faecalitalea_RNT	champagne/white wine glasses per month	alcohol	Weighted mode (NOME)	248	-0.930191	1.68981	0.582494
G_Faecalitalea_RNT	champagne/white wine glasses per month	alcohol	Simple mode (NOME)	248	-0.357003	1.83382	0.845806
G_Faecalitalea_RNT	champagne/white wine glasses per month	alcohol	Robust adjusted profile score (RAPS)	248	-0.197264	0.418921	0.637723
G_Faecalitalea_RNT	champagne/white wine glasses per month	alcohol	Sign concordance test	248	-0.0241935	NA	0.750937
G_Faecalitalea_RNT	champagne/white wine glasses per month	alcohol	Unweighted regression	248	-0.544896	2.86096	0.848949
G_Fusicatenibacter_RNT	champagne/white wine glasses per month	alcohol	Maximum likelihood	248	-0.0692512	0.187464	0.711821
G_Fusicatenibacter_RNT	champagne/white wine glasses per month	alcohol	MR Egger	248	0.287115	0.475461	0.546489
G_Fusicatenibacter_RNT	champagne/white wine glasses per month	alcohol	MR Egger (bootstrap)	248	-0.0534401	0.436127	0.446
G_Fusicatenibacter_RNT	champagne/white wine glasses per month	alcohol	Simple median	248	0.118006	0.272589	0.665082
G_Fusicatenibacter_RNT	champagne/white wine glasses per month	alcohol	Weighted median	248	0.131319	0.272992	0.63049
G_Fusicatenibacter_RNT	champagne/white wine glasses per month	alcohol	Penalised weighted median	248	0.151066	0.27281	0.579757
G_Fusicatenibacter_RNT	champagne/white wine glasses per month	alcohol	Inverse variance weighted	248	-0.0687205	0.184404	0.709399
G_Fusicatenibacter_RNT	champagne/white wine glasses per month	alcohol	IVW radial	248	-0.0687204	0.184404	0.7094
G_Fusicatenibacter_RNT	champagne/white wine glasses per month	alcohol	Inverse variance weighted (multiplicative random effects)	248	-0.0687205	0.184404	0.709399
G_Fusicatenibacter_RNT	champagne/white wine glasses per month	alcohol	Inverse variance weighted (fixed effects)	248	-0.0687205	0.182901	0.707122
G_Fusicatenibacter_RNT	champagne/white wine glasses per month	alcohol	Simple mode	248	0.950033	0.946868	0.316677
G_Fusicatenibacter_RNT	champagne/white wine glasses per month	alcohol	Weighted mode	248	0.950033	0.870093	0.275952
G_Fusicatenibacter_RNT	champagne/white wine glasses per month	alcohol	Weighted mode (NOME)	248	0.989867	0.978137	0.312532
G_Fusicatenibacter_RNT	champagne/white wine glasses per month	alcohol	Simple mode (NOME)	248	0.950033	1.01638	0.350843
G_Fusicatenibacter_RNT	champagne/white wine glasses per month	alcohol	Robust adjusted profile score (RAPS)	248	-0.071233	0.200374	0.722215
G_Fusicatenibacter_RNT	champagne/white wine glasses per month	alcohol	Sign concordance test	248	0.00806452	NA	0.949385
G_Fusicatenibacter_RNT	champagne/white wine glasses per month	alcohol	Unweighted regression	248	0.105074	2.86096	0.970703
G_Gemmiger_RNT	champagne/white wine glasses per month	alcohol	Maximum likelihood	248	0.183593	0.201218	0.361553
G_Gemmiger_RNT	champagne/white wine glasses per month	alcohol	MR Egger	248	-0.347838	0.504937	0.491552
G_Gemmiger_RNT	champagne/white wine glasses per month	alcohol	MR Egger (bootstrap)	248	0.392676	0.466377	0.2
G_Gemmiger_RNT	champagne/white wine glasses per month	alcohol	Simple median	248	0.217309	0.284911	0.445628
G_Gemmiger_RNT	champagne/white wine glasses per month	alcohol	Weighted median	248	0.180408	0.306255	0.55581
G_Gemmiger_RNT	champagne/white wine glasses per month	alcohol	Penalised weighted median	248	0.183951	0.308907	0.551517
G_Gemmiger_RNT	champagne/white wine glasses per month	alcohol	Inverse variance weighted	248	0.177958	0.196782	0.365815
G_Gemmiger_RNT	champagne/white wine glasses per month	alcohol	IVW radial	248	0.177961	0.188815	0.345928
G_Gemmiger_RNT	champagne/white wine glasses per month	alcohol	Inverse variance weighted (multiplicative random effects)	248	0.177958	0.188815	0.345936
G_Gemmiger_RNT	champagne/white wine glasses per month	alcohol	Inverse variance weighted (fixed effects)	248	0.177958	0.196782	0.365815
G_Gemmiger_RNT	champagne/white wine glasses per month	alcohol	Simple mode	248	0.558331	0.971809	0.566134
G_Gemmiger_RNT	champagne/white wine glasses per month	alcohol	Weighted mode	248	-0.286821	0.81656	0.725696
G_Gemmiger_RNT	champagne/white wine glasses per month	alcohol	Weighted mode (NOME)	248	-0.286821	0.794448	0.718384
G_Gemmiger_RNT	champagne/white wine glasses per month	alcohol	Simple mode (NOME)	248	0.558331	0.91304	0.541426
G_Gemmiger_RNT	champagne/white wine glasses per month	alcohol	Robust adjusted profile score (RAPS)	248	0.192648	0.212497	0.364621
G_Gemmiger_RNT	champagne/white wine glasses per month	alcohol	Sign concordance test	248	0.0564516	NA	0.409138
G_Gemmiger_RNT	champagne/white wine glasses per month	alcohol	Unweighted regression	248	0.039594	2.86096	0.988958
G_Hespellia_RNT	champagne/white wine glasses per month	alcohol	Maximum likelihood	248	-0.24029	0.217474	0.269196
G_Hespellia_RNT	champagne/white wine glasses per month	alcohol	MR Egger	248	-0.201223	0.575721	0.727002
G_Hespellia_RNT	champagne/white wine glasses per month	alcohol	MR Egger (bootstrap)	248	0.136261	0.501898	0.394
G_Hespellia_RNT	champagne/white wine glasses per month	alcohol	Simple median	248	-0.286939	0.311261	0.356601
G_Hespellia_RNT	champagne/white wine glasses per month	alcohol	Weighted median	248	-0.0533291	0.325462	0.869844
G_Hespellia_RNT	champagne/white wine glasses per month	alcohol	Penalised weighted median	248	-0.0524627	0.328122	0.872969
G_Hespellia_RNT	champagne/white wine glasses per month	alcohol	Inverse variance weighted	248	-0.238843	0.224219	0.286775
G_Hespellia_RNT	champagne/white wine glasses per month	alcohol	IVW radial	248	-0.238847	0.22422	0.286769
G_Hespellia_RNT	champagne/white wine glasses per month	alcohol	Inverse variance weighted (multiplicative random effects)	248	-0.238843	0.224219	0.286775
G_Hespellia_RNT	champagne/white wine glasses per month	alcohol	Inverse variance weighted (fixed effects)	248	-0.238843	0.211604	0.259012
G_Hespellia_RNT	champagne/white wine glasses per month	alcohol	Simple mode	248	-0.249827	1.01384	0.805565
G_Hespellia_RNT	champagne/white wine glasses per month	alcohol	Weighted mode	248	0.246353	0.838785	0.769232
G_Hespellia_RNT	champagne/white wine glasses per month	alcohol	Weighted mode (NOME)	248	0.246353	0.805001	0.759841
G_Hespellia_RNT	champagne/white wine glasses per month	alcohol	Simple mode (NOME)	248	-0.249827	1.08499	0.818083
G_Hespellia_RNT	champagne/white wine glasses per month	alcohol	Robust adjusted profile score (RAPS)	248	-0.240693	0.245919	0.327704
G_Hespellia_RNT	champagne/white wine glasses per month	alcohol	Sign concordance test	248	-0.0725806	NA	0.280338
G_Hespellia_RNT	champagne/white wine glasses per month	alcohol	Unweighted regression	248	-0.382293	2.86096	0.8937
G_Holdemanella_RNT	champagne/white wine glasses per month	alcohol	Maximum likelihood	248	-0.246913	0.307783	0.422419
G_Holdemanella_RNT	champagne/white wine glasses per month	alcohol	MR Egger	248	0.0020435	0.845855	0.998074
G_Holdemanella_RNT	champagne/white wine glasses per month	alcohol	MR Egger (bootstrap)	248	0.381157	0.721385	0.296
G_Holdemanella_RNT	champagne/white wine glasses per month	alcohol	Simple median	248	-0.259822	0.440729	0.555508
G_Holdemanella_RNT	champagne/white wine glasses per month	alcohol	Weighted median	248	-0.156959	0.483684	0.745554
G_Holdemanella_RNT	champagne/white wine glasses per month	alcohol	Penalised weighted median	248	-0.15646	0.461871	0.734795
G_Holdemanella_RNT	champagne/white wine glasses per month	alcohol	Inverse variance weighted	248	-0.249194	0.327543	0.446778
G_Holdemanella_RNT	champagne/white wine glasses per month	alcohol	IVW radial	248	-0.249193	0.327544	0.446781
G_Holdemanella_RNT	champagne/white wine glasses per month	alcohol	Inverse variance weighted (multiplicative random effects)	248	-0.249194	0.327543	0.446778
G_Holdemanella_RNT	champagne/white wine glasses per month	alcohol	Inverse variance weighted (fixed effects)	248	-0.249194	0.298863	0.40439
G_Holdemanella_RNT	champagne/white wine glasses per month	alcohol	Simple mode	248	0.267137	1.43798	0.852776
G_Holdemanella_RNT	champagne/white wine glasses per month	alcohol	Weighted mode	248	0.109431	1.18371	0.926418
G_Holdemanella_RNT	champagne/white wine glasses per month	alcohol	Weighted mode (NOME)	248	0.109431	1.19464	0.927089
G_Holdemanella_RNT	champagne/white wine glasses per month	alcohol	Simple mode (NOME)	248	0.267137	1.48166	0.857069
G_Holdemanella_RNT	champagne/white wine glasses per month	alcohol	Robust adjusted profile score (RAPS)	248	-0.225516	0.353878	0.523949
G_Holdemanella_RNT	champagne/white wine glasses per month	alcohol	Sign concordance test	248	-0.0403226	NA	0.567749
G_Holdemanella_RNT	champagne/white wine glasses per month	alcohol	Unweighted regression	248	-0.323377	2.86096	0.910006
G_Intestinibacter_RNT	champagne/white wine glasses per month	alcohol	Maximum likelihood	248	-0.184447	0.235168	0.432853
G_Intestinibacter_RNT	champagne/white wine glasses per month	alcohol	MR Egger	248	-0.47567	0.590471	0.421265
G_Intestinibacter_RNT	champagne/white wine glasses per month	alcohol	MR Egger (bootstrap)	248	0.350844	0.561664	0.282
G_Intestinibacter_RNT	champagne/white wine glasses per month	alcohol	Simple median	248	-0.108191	0.344356	0.753382
G_Intestinibacter_RNT	champagne/white wine glasses per month	alcohol	Weighted median	248	-0.0366344	0.34199	0.914693
G_Intestinibacter_RNT	champagne/white wine glasses per month	alcohol	Penalised weighted median	248	-0.0259972	0.354481	0.941537
G_Intestinibacter_RNT	champagne/white wine glasses per month	alcohol	Inverse variance weighted	248	-0.186672	0.229724	0.416451
G_Intestinibacter_RNT	champagne/white wine glasses per month	alcohol	IVW radial	248	-0.186669	0.22643	0.409711
G_Intestinibacter_RNT	champagne/white wine glasses per month	alcohol	Inverse variance weighted (multiplicative random effects)	248	-0.186672	0.226429	0.409704
G_Intestinibacter_RNT	champagne/white wine glasses per month	alcohol	Inverse variance weighted (fixed effects)	248	-0.186672	0.229724	0.416451
G_Intestinibacter_RNT	champagne/white wine glasses per month	alcohol	Simple mode	248	0.179877	1.15889	0.876778
G_Intestinibacter_RNT	champagne/white wine glasses per month	alcohol	Weighted mode	248	0.29175	1.01719	0.774492
G_Intestinibacter_RNT	champagne/white wine glasses per month	alcohol	Weighted mode (NOME)	248	0.29175	0.932088	0.754539
G_Intestinibacter_RNT	champagne/white wine glasses per month	alcohol	Simple mode (NOME)	248	0.179877	1.1415	0.874917
G_Intestinibacter_RNT	champagne/white wine glasses per month	alcohol	Robust adjusted profile score (RAPS)	248	-0.129796	0.247779	0.600392
G_Intestinibacter_RNT	champagne/white wine glasses per month	alcohol	Sign concordance test	248	-0.016129	NA	0.848966
G_Intestinibacter_RNT	champagne/white wine glasses per month	alcohol	Unweighted regression	248	-0.533885	2.86096	0.851966
G_Lactobacillus_RNT	champagne/white wine glasses per month	alcohol	Maximum likelihood	248	0.186376	0.308267	0.545449
G_Lactobacillus_RNT	champagne/white wine glasses per month	alcohol	MR Egger	248	-0.015048	0.778349	0.984591
G_Lactobacillus_RNT	champagne/white wine glasses per month	alcohol	MR Egger (bootstrap)	248	0.143672	0.694153	0.422
G_Lactobacillus_RNT	champagne/white wine glasses per month	alcohol	Simple median	248	0.245164	0.440893	0.578169
G_Lactobacillus_RNT	champagne/white wine glasses per month	alcohol	Weighted median	248	-0.147164	0.45644	0.747137
G_Lactobacillus_RNT	champagne/white wine glasses per month	alcohol	Penalised weighted median	248	-0.145738	0.439352	0.740108
G_Lactobacillus_RNT	champagne/white wine glasses per month	alcohol	Inverse variance weighted	248	0.181986	0.301483	0.546086
G_Lactobacillus_RNT	champagne/white wine glasses per month	alcohol	IVW radial	248	0.181984	0.290623	0.531192
G_Lactobacillus_RNT	champagne/white wine glasses per month	alcohol	Inverse variance weighted (multiplicative random effects)	248	0.181986	0.290623	0.531188
G_Lactobacillus_RNT	champagne/white wine glasses per month	alcohol	Inverse variance weighted (fixed effects)	248	0.181986	0.301483	0.546086
G_Lactobacillus_RNT	champagne/white wine glasses per month	alcohol	Simple mode	248	-0.0166644	1.48284	0.991043
G_Lactobacillus_RNT	champagne/white wine glasses per month	alcohol	Weighted mode	248	-0.986204	1.19636	0.410542
G_Lactobacillus_RNT	champagne/white wine glasses per month	alcohol	Weighted mode (NOME)	248	-0.986204	1.28669	0.444131
G_Lactobacillus_RNT	champagne/white wine glasses per month	alcohol	Simple mode (NOME)	248	-0.0166644	1.46012	0.990903
G_Lactobacillus_RNT	champagne/white wine glasses per month	alcohol	Robust adjusted profile score (RAPS)	248	0.250743	0.325528	0.441142
G_Lactobacillus_RNT	champagne/white wine glasses per month	alcohol	Sign concordance test	248	0.0322581	NA	0.656768
G_Lactobacillus_RNT	champagne/white wine glasses per month	alcohol	Unweighted regression	248	0.62705	2.86096	0.826514
G_Lactococcus_RNT	champagne/white wine glasses per month	alcohol	Maximum likelihood	248	0.107832	0.4096	0.792348
G_Lactococcus_RNT	champagne/white wine glasses per month	alcohol	MR Egger	248	1.26888	1.03614	0.22189
G_Lactococcus_RNT	champagne/white wine glasses per month	alcohol	MR Egger (bootstrap)	248	-0.724995	0.944538	0.211
G_Lactococcus_RNT	champagne/white wine glasses per month	alcohol	Simple median	248	0.322443	0.583508	0.580541
G_Lactococcus_RNT	champagne/white wine glasses per month	alcohol	Weighted median	248	0.148126	0.595212	0.803467
G_Lactococcus_RNT	champagne/white wine glasses per month	alcohol	Penalised weighted median	248	0.175012	0.604345	0.77213
G_Lactococcus_RNT	champagne/white wine glasses per month	alcohol	Inverse variance weighted	248	0.103322	0.402473	0.797396
G_Lactococcus_RNT	champagne/white wine glasses per month	alcohol	IVW radial	248	0.103322	0.402473	0.797396
G_Lactococcus_RNT	champagne/white wine glasses per month	alcohol	Inverse variance weighted (multiplicative random effects)	248	0.103322	0.402473	0.797396
G_Lactococcus_RNT	champagne/white wine glasses per month	alcohol	Inverse variance weighted (fixed effects)	248	0.103322	0.399215	0.795779
G_Lactococcus_RNT	champagne/white wine glasses per month	alcohol	Simple mode	248	0.472785	1.86845	0.800451
G_Lactococcus_RNT	champagne/white wine glasses per month	alcohol	Weighted mode	248	0.286186	1.53973	0.852701
G_Lactococcus_RNT	champagne/white wine glasses per month	alcohol	Weighted mode (NOME)	248	0.286186	1.53219	0.851985
G_Lactococcus_RNT	champagne/white wine glasses per month	alcohol	Simple mode (NOME)	248	0.472785	2.02329	0.815433
G_Lactococcus_RNT	champagne/white wine glasses per month	alcohol	Robust adjusted profile score (RAPS)	248	0.190367	0.437311	0.663335
G_Lactococcus_RNT	champagne/white wine glasses per month	alcohol	Sign concordance test	248	0.0483871	NA	0.48494
G_Lactococcus_RNT	champagne/white wine glasses per month	alcohol	Unweighted regression	248	0.640284	2.86096	0.822913
G_Methanobrevibacter_RNT	champagne/white wine glasses per month	alcohol	Maximum likelihood	248	0.293854	0.278035	0.29056
G_Methanobrevibacter_RNT	champagne/white wine glasses per month	alcohol	MR Egger	248	-1.32432	0.694494	0.0577009
G_Methanobrevibacter_RNT	champagne/white wine glasses per month	alcohol	MR Egger (bootstrap)	248	1.47514	0.607692	0.007
G_Methanobrevibacter_RNT	champagne/white wine glasses per month	alcohol	Simple median	248	0.510913	0.394278	0.195038
G_Methanobrevibacter_RNT	champagne/white wine glasses per month	alcohol	Weighted median	248	0.481631	0.431775	0.26465
G_Methanobrevibacter_RNT	champagne/white wine glasses per month	alcohol	Penalised weighted median	248	0.480747	0.449927	0.285296
G_Methanobrevibacter_RNT	champagne/white wine glasses per month	alcohol	Inverse variance weighted	248	0.281254	0.273502	0.303788
G_Methanobrevibacter_RNT	champagne/white wine glasses per month	alcohol	IVW radial	248	0.281259	0.273503	0.303782
G_Methanobrevibacter_RNT	champagne/white wine glasses per month	alcohol	Inverse variance weighted (multiplicative random effects)	248	0.281254	0.273502	0.303788
G_Methanobrevibacter_RNT	champagne/white wine glasses per month	alcohol	Inverse variance weighted (fixed effects)	248	0.281254	0.27134	0.299951
G_Methanobrevibacter_RNT	champagne/white wine glasses per month	alcohol	Simple mode	248	1.26538	1.26532	0.318263
G_Methanobrevibacter_RNT	champagne/white wine glasses per month	alcohol	Weighted mode	248	1.00522	0.960856	0.296507
G_Methanobrevibacter_RNT	champagne/white wine glasses per month	alcohol	Weighted mode (NOME)	248	1.07026	1.02172	0.295892
G_Methanobrevibacter_RNT	champagne/white wine glasses per month	alcohol	Simple mode (NOME)	248	1.26538	1.3687	0.35612
G_Methanobrevibacter_RNT	champagne/white wine glasses per month	alcohol	Robust adjusted profile score (RAPS)	248	0.334875	0.294917	0.256169
G_Methanobrevibacter_RNT	champagne/white wine glasses per month	alcohol	Sign concordance test	248	0.0806452	NA	0.227554
G_Methanobrevibacter_RNT	champagne/white wine glasses per month	alcohol	Unweighted regression	248	-0.80203	2.86096	0.77922
G_Odoribacter_RNT	champagne/white wine glasses per month	alcohol	Maximum likelihood	248	0.203551	0.191302	0.287315
G_Odoribacter_RNT	champagne/white wine glasses per month	alcohol	MR Egger	248	0.159704	0.516092	0.757242
G_Odoribacter_RNT	champagne/white wine glasses per month	alcohol	MR Egger (bootstrap)	248	0.0512412	0.452254	0.451
G_Odoribacter_RNT	champagne/white wine glasses per month	alcohol	Simple median	248	0.176496	0.265605	0.506367
G_Odoribacter_RNT	champagne/white wine glasses per month	alcohol	Weighted median	248	-0.00233436	0.292895	0.993641
G_Odoribacter_RNT	champagne/white wine glasses per month	alcohol	Penalised weighted median	248	-0.012673	0.290398	0.965191
G_Odoribacter_RNT	champagne/white wine glasses per month	alcohol	Inverse variance weighted	248	0.195818	0.200519	0.32879
G_Odoribacter_RNT	champagne/white wine glasses per month	alcohol	IVW radial	248	0.195824	0.20052	0.328777
G_Odoribacter_RNT	champagne/white wine glasses per month	alcohol	Inverse variance weighted (multiplicative random effects)	248	0.195818	0.200519	0.32879
G_Odoribacter_RNT	champagne/white wine glasses per month	alcohol	Inverse variance weighted (fixed effects)	248	0.195818	0.186041	0.292546
G_Odoribacter_RNT	champagne/white wine glasses per month	alcohol	Simple mode	248	-0.0847419	0.942263	0.928412
G_Odoribacter_RNT	champagne/white wine glasses per month	alcohol	Weighted mode	248	-0.139786	0.661619	0.832844
G_Odoribacter_RNT	champagne/white wine glasses per month	alcohol	Weighted mode (NOME)	248	-0.139786	0.730334	0.848369
G_Odoribacter_RNT	champagne/white wine glasses per month	alcohol	Simple mode (NOME)	248	-0.0847419	0.893982	0.924557
G_Odoribacter_RNT	champagne/white wine glasses per month	alcohol	Robust adjusted profile score (RAPS)	248	0.168803	0.212183	0.426291
G_Odoribacter_RNT	champagne/white wine glasses per month	alcohol	Sign concordance test	248	0.0483871	NA	0.48494
G_Odoribacter_RNT	champagne/white wine glasses per month	alcohol	Unweighted regression	248	0.313543	2.86096	0.912732
G_Oscillibacter_RNT	champagne/white wine glasses per month	alcohol	Maximum likelihood	248	-0.195673	0.187524	0.296738
G_Oscillibacter_RNT	champagne/white wine glasses per month	alcohol	MR Egger	248	-0.0859694	0.472811	0.855869
G_Oscillibacter_RNT	champagne/white wine glasses per month	alcohol	MR Egger (bootstrap)	248	-0.262245	0.426827	0.262
G_Oscillibacter_RNT	champagne/white wine glasses per month	alcohol	Simple median	248	-0.235972	0.262476	0.368641
G_Oscillibacter_RNT	champagne/white wine glasses per month	alcohol	Weighted median	248	-0.123	0.267577	0.645744
G_Oscillibacter_RNT	champagne/white wine glasses per month	alcohol	Penalised weighted median	248	-0.0665406	0.271772	0.806581
G_Oscillibacter_RNT	champagne/white wine glasses per month	alcohol	Inverse variance weighted	248	-0.190377	0.183316	0.299029
G_Oscillibacter_RNT	champagne/white wine glasses per month	alcohol	IVW radial	248	-0.190381	0.177527	0.283538
G_Oscillibacter_RNT	champagne/white wine glasses per month	alcohol	Inverse variance weighted (multiplicative random effects)	248	-0.190377	0.177527	0.283547
G_Oscillibacter_RNT	champagne/white wine glasses per month	alcohol	Inverse variance weighted (fixed effects)	248	-0.190377	0.183316	0.299029
G_Oscillibacter_RNT	champagne/white wine glasses per month	alcohol	Simple mode	248	-0.357224	0.841541	0.67158
G_Oscillibacter_RNT	champagne/white wine glasses per month	alcohol	Weighted mode	248	-0.0698237	0.716705	0.922469
G_Oscillibacter_RNT	champagne/white wine glasses per month	alcohol	Weighted mode (NOME)	248	-0.0698237	0.747191	0.925623
G_Oscillibacter_RNT	champagne/white wine glasses per month	alcohol	Simple mode (NOME)	248	-0.357224	0.852848	0.675682
G_Oscillibacter_RNT	champagne/white wine glasses per month	alcohol	Robust adjusted profile score (RAPS)	248	-0.124104	0.197859	0.530506
G_Oscillibacter_RNT	champagne/white wine glasses per month	alcohol	Sign concordance test	248	-0.0483871	NA	0.48494
G_Oscillibacter_RNT	champagne/white wine glasses per month	alcohol	Unweighted regression	248	-0.209087	2.86096	0.94174
G_Parabacteroides_RNT	champagne/white wine glasses per month	alcohol	Maximum likelihood	248	-0.149759	0.187349	0.424082
G_Parabacteroides_RNT	champagne/white wine glasses per month	alcohol	MR Egger	248	0.544362	0.471243	0.249145
G_Parabacteroides_RNT	champagne/white wine glasses per month	alcohol	MR Egger (bootstrap)	248	-0.827652	0.420245	0.028
G_Parabacteroides_RNT	champagne/white wine glasses per month	alcohol	Simple median	248	-0.165201	0.275886	0.549306
G_Parabacteroides_RNT	champagne/white wine glasses per month	alcohol	Weighted median	248	-0.150308	0.281078	0.59282
G_Parabacteroides_RNT	champagne/white wine glasses per month	alcohol	Penalised weighted median	248	-0.145651	0.286953	0.611749
G_Parabacteroides_RNT	champagne/white wine glasses per month	alcohol	Inverse variance weighted	248	-0.145978	0.183483	0.426268
G_Parabacteroides_RNT	champagne/white wine glasses per month	alcohol	IVW radial	248	-0.145978	0.170931	0.393097
G_Parabacteroides_RNT	champagne/white wine glasses per month	alcohol	Inverse variance weighted (multiplicative random effects)	248	-0.145978	0.170931	0.393094
G_Parabacteroides_RNT	champagne/white wine glasses per month	alcohol	Inverse variance weighted (fixed effects)	248	-0.145978	0.183483	0.426268
G_Parabacteroides_RNT	champagne/white wine glasses per month	alcohol	Simple mode	248	-0.17534	0.863247	0.839211
G_Parabacteroides_RNT	champagne/white wine glasses per month	alcohol	Weighted mode	248	-0.0994027	0.665395	0.881369
G_Parabacteroides_RNT	champagne/white wine glasses per month	alcohol	Weighted mode (NOME)	248	-0.0994027	0.769955	0.897382
G_Parabacteroides_RNT	champagne/white wine glasses per month	alcohol	Simple mode (NOME)	248	-0.17534	0.848425	0.836441
G_Parabacteroides_RNT	champagne/white wine glasses per month	alcohol	Robust adjusted profile score (RAPS)	248	-0.111484	0.198418	0.574208
G_Parabacteroides_RNT	champagne/white wine glasses per month	alcohol	Sign concordance test	248	-0.0403226	NA	0.567749
G_Parabacteroides_RNT	champagne/white wine glasses per month	alcohol	Unweighted regression	248	0.222631	2.86096	0.937974
G_Paraprevotella_RNT	champagne/white wine glasses per month	alcohol	Maximum likelihood	248	-0.0127846	0.296012	0.965551
G_Paraprevotella_RNT	champagne/white wine glasses per month	alcohol	MR Egger	248	0.623733	0.746678	0.404334
G_Paraprevotella_RNT	champagne/white wine glasses per month	alcohol	MR Egger (bootstrap)	248	-0.681201	0.682657	0.155
G_Paraprevotella_RNT	champagne/white wine glasses per month	alcohol	Simple median	248	0.0448386	0.422045	0.915391
G_Paraprevotella_RNT	champagne/white wine glasses per month	alcohol	Weighted median	248	-0.216615	0.436782	0.619941
G_Paraprevotella_RNT	champagne/white wine glasses per month	alcohol	Penalised weighted median	248	-0.114584	0.438456	0.793833
G_Paraprevotella_RNT	champagne/white wine glasses per month	alcohol	Inverse variance weighted	248	-0.0126408	0.28902	0.965114
G_Paraprevotella_RNT	champagne/white wine glasses per month	alcohol	IVW radial	248	-0.0126408	0.285817	0.964724
G_Paraprevotella_RNT	champagne/white wine glasses per month	alcohol	Inverse variance weighted (multiplicative random effects)	248	-0.0126408	0.285817	0.964724
G_Paraprevotella_RNT	champagne/white wine glasses per month	alcohol	Inverse variance weighted (fixed effects)	248	-0.0126408	0.28902	0.965114
G_Paraprevotella_RNT	champagne/white wine glasses per month	alcohol	Simple mode	248	1.08288	1.45658	0.457919
G_Paraprevotella_RNT	champagne/white wine glasses per month	alcohol	Weighted mode	248	-2.48093	1.68697	0.14266
G_Paraprevotella_RNT	champagne/white wine glasses per month	alcohol	Weighted mode (NOME)	248	-2.55221	1.66746	0.127149
G_Paraprevotella_RNT	champagne/white wine glasses per month	alcohol	Simple mode (NOME)	248	1.08288	1.62145	0.504854
G_Paraprevotella_RNT	champagne/white wine glasses per month	alcohol	Robust adjusted profile score (RAPS)	248	-0.0343995	0.311503	0.912068
G_Paraprevotella_RNT	champagne/white wine glasses per month	alcohol	Sign concordance test	248	0.00806452	NA	0.949385
G_Paraprevotella_RNT	champagne/white wine glasses per month	alcohol	Unweighted regression	248	0.410856	2.86096	0.88581
G_Parasutterella_RNT	champagne/white wine glasses per month	alcohol	Maximum likelihood	248	-0.177113	0.21854	0.417689
G_Parasutterella_RNT	champagne/white wine glasses per month	alcohol	MR Egger	248	-0.888564	0.582839	0.128657
G_Parasutterella_RNT	champagne/white wine glasses per month	alcohol	MR Egger (bootstrap)	248	0.319168	0.532779	0.275
G_Parasutterella_RNT	champagne/white wine glasses per month	alcohol	Simple median	248	-0.311178	0.316502	0.325519
G_Parasutterella_RNT	champagne/white wine glasses per month	alcohol	Weighted median	248	-0.307955	0.333733	0.356133
G_Parasutterella_RNT	champagne/white wine glasses per month	alcohol	Penalised weighted median	248	-0.313755	0.350226	0.370326
G_Parasutterella_RNT	champagne/white wine glasses per month	alcohol	Inverse variance weighted	248	-0.173682	0.227621	0.445445
G_Parasutterella_RNT	champagne/white wine glasses per month	alcohol	IVW radial	248	-0.173683	0.227621	0.445442
G_Parasutterella_RNT	champagne/white wine glasses per month	alcohol	Inverse variance weighted (multiplicative random effects)	248	-0.173682	0.227621	0.445445
G_Parasutterella_RNT	champagne/white wine glasses per month	alcohol	Inverse variance weighted (fixed effects)	248	-0.173682	0.212418	0.413562
G_Parasutterella_RNT	champagne/white wine glasses per month	alcohol	Simple mode	248	-1.91074	1.0128	0.0603885
G_Parasutterella_RNT	champagne/white wine glasses per month	alcohol	Weighted mode	248	-0.404998	0.761777	0.595447
G_Parasutterella_RNT	champagne/white wine glasses per month	alcohol	Weighted mode (NOME)	248	-0.45692	0.784533	0.560821
G_Parasutterella_RNT	champagne/white wine glasses per month	alcohol	Simple mode (NOME)	248	-1.91074	1.0335	0.0656795
G_Parasutterella_RNT	champagne/white wine glasses per month	alcohol	Robust adjusted profile score (RAPS)	248	-0.308983	0.246751	0.210495
G_Parasutterella_RNT	champagne/white wine glasses per month	alcohol	Sign concordance test	248	-0.0887097	NA	0.182253
G_Parasutterella_RNT	champagne/white wine glasses per month	alcohol	Unweighted regression	248	-0.371994	2.86096	0.896547
G_Phascolarctobacterium_RNT	champagne/white wine glasses per month	alcohol	Maximum likelihood	248	0.0625709	0.240728	0.794923
G_Phascolarctobacterium_RNT	champagne/white wine glasses per month	alcohol	MR Egger	248	-0.586465	0.601147	0.330232
G_Phascolarctobacterium_RNT	champagne/white wine glasses per month	alcohol	MR Egger (bootstrap)	248	0.139343	0.544634	0.407
G_Phascolarctobacterium_RNT	champagne/white wine glasses per month	alcohol	Simple median	248	-0.195888	0.354443	0.580492
G_Phascolarctobacterium_RNT	champagne/white wine glasses per month	alcohol	Weighted median	248	-0.326585	0.372069	0.380078
G_Phascolarctobacterium_RNT	champagne/white wine glasses per month	alcohol	Penalised weighted median	248	-0.384945	0.375333	0.305076
G_Phascolarctobacterium_RNT	champagne/white wine glasses per month	alcohol	Inverse variance weighted	248	0.0609375	0.235112	0.795493
G_Phascolarctobacterium_RNT	champagne/white wine glasses per month	alcohol	IVW radial	248	0.0609377	0.233029	0.793705
G_Phascolarctobacterium_RNT	champagne/white wine glasses per month	alcohol	Inverse variance weighted (multiplicative random effects)	248	0.0609375	0.233029	0.793706
G_Phascolarctobacterium_RNT	champagne/white wine glasses per month	alcohol	Inverse variance weighted (fixed effects)	248	0.0609375	0.235112	0.795493
G_Phascolarctobacterium_RNT	champagne/white wine glasses per month	alcohol	Simple mode	248	-0.981108	1.168	0.401728
G_Phascolarctobacterium_RNT	champagne/white wine glasses per month	alcohol	Weighted mode	248	-0.864106	0.867767	0.320331
G_Phascolarctobacterium_RNT	champagne/white wine glasses per month	alcohol	Weighted mode (NOME)	248	-0.864106	0.984924	0.381158
G_Phascolarctobacterium_RNT	champagne/white wine glasses per month	alcohol	Simple mode (NOME)	248	-0.981108	1.11115	0.378113
G_Phascolarctobacterium_RNT	champagne/white wine glasses per month	alcohol	Robust adjusted profile score (RAPS)	248	0.0667496	0.253474	0.79229
G_Phascolarctobacterium_RNT	champagne/white wine glasses per month	alcohol	Sign concordance test	248	-0.0241935	NA	0.750937
G_Phascolarctobacterium_RNT	champagne/white wine glasses per month	alcohol	Unweighted regression	248	-0.45758	2.86096	0.872929
G_Prevotella_RNT	champagne/white wine glasses per month	alcohol	Maximum likelihood	248	0.172821	0.246589	0.483398
G_Prevotella_RNT	champagne/white wine glasses per month	alcohol	MR Egger	248	0.178257	0.639439	0.780655
G_Prevotella_RNT	champagne/white wine glasses per month	alcohol	MR Egger (bootstrap)	248	0.409084	0.570272	0.226
G_Prevotella_RNT	champagne/white wine glasses per month	alcohol	Simple median	248	-0.00736314	0.346488	0.983046
G_Prevotella_RNT	champagne/white wine glasses per month	alcohol	Weighted median	248	-0.0218575	0.354703	0.950864
G_Prevotella_RNT	champagne/white wine glasses per month	alcohol	Penalised weighted median	248	-0.0230668	0.348494	0.947227
G_Prevotella_RNT	champagne/white wine glasses per month	alcohol	Inverse variance weighted	248	0.166122	0.245987	0.499465
G_Prevotella_RNT	champagne/white wine glasses per month	alcohol	IVW radial	248	0.166119	0.245987	0.499475
G_Prevotella_RNT	champagne/white wine glasses per month	alcohol	Inverse variance weighted (multiplicative random effects)	248	0.166122	0.245987	0.499465
G_Prevotella_RNT	champagne/white wine glasses per month	alcohol	Inverse variance weighted (fixed effects)	248	0.166122	0.240384	0.489521
G_Prevotella_RNT	champagne/white wine glasses per month	alcohol	Simple mode	248	-0.0762772	1.10997	0.945268
G_Prevotella_RNT	champagne/white wine glasses per month	alcohol	Weighted mode	248	-0.395889	1.04867	0.706115
G_Prevotella_RNT	champagne/white wine glasses per month	alcohol	Weighted mode (NOME)	248	-0.395889	1.10387	0.720172
G_Prevotella_RNT	champagne/white wine glasses per month	alcohol	Simple mode (NOME)	248	-0.0762772	1.19534	0.949172
G_Prevotella_RNT	champagne/white wine glasses per month	alcohol	Robust adjusted profile score (RAPS)	248	0.21307	0.260516	0.413429
G_Prevotella_RNT	champagne/white wine glasses per month	alcohol	Sign concordance test	248	0	NA	1
G_Prevotella_RNT	champagne/white wine glasses per month	alcohol	Unweighted regression	248	-0.0579861	2.86096	0.98383
G_Roseburia_RNT	champagne/white wine glasses per month	alcohol	Maximum likelihood	248	0.16202	0.188797	0.390797
G_Roseburia_RNT	champagne/white wine glasses per month	alcohol	MR Egger	248	-0.169828	0.474007	0.72044
G_Roseburia_RNT	champagne/white wine glasses per month	alcohol	MR Egger (bootstrap)	248	0.394285	0.438113	0.185
G_Roseburia_RNT	champagne/white wine glasses per month	alcohol	Simple median	248	0.291675	0.267859	0.276192
G_Roseburia_RNT	champagne/white wine glasses per month	alcohol	Weighted median	248	0.317458	0.283761	0.263246
G_Roseburia_RNT	champagne/white wine glasses per month	alcohol	Penalised weighted median	248	0.340749	0.2913	0.242102
G_Roseburia_RNT	champagne/white wine glasses per month	alcohol	Inverse variance weighted	248	0.157253	0.184309	0.393546
G_Roseburia_RNT	champagne/white wine glasses per month	alcohol	IVW radial	248	0.157256	0.182055	0.387707
G_Roseburia_RNT	champagne/white wine glasses per month	alcohol	Inverse variance weighted (multiplicative random effects)	248	0.157253	0.182055	0.387716
G_Roseburia_RNT	champagne/white wine glasses per month	alcohol	Inverse variance weighted (fixed effects)	248	0.157253	0.184309	0.393546
G_Roseburia_RNT	champagne/white wine glasses per month	alcohol	Simple mode	248	0.534049	0.880039	0.54451
G_Roseburia_RNT	champagne/white wine glasses per month	alcohol	Weighted mode	248	0.577913	0.708591	0.415526
G_Roseburia_RNT	champagne/white wine glasses per month	alcohol	Weighted mode (NOME)	248	0.577913	0.759653	0.447527
G_Roseburia_RNT	champagne/white wine glasses per month	alcohol	Simple mode (NOME)	248	0.534049	0.914171	0.559626
G_Roseburia_RNT	champagne/white wine glasses per month	alcohol	Robust adjusted profile score (RAPS)	248	0.211223	0.198698	0.287766
G_Roseburia_RNT	champagne/white wine glasses per month	alcohol	Sign concordance test	248	0.104839	NA	0.112216
G_Roseburia_RNT	champagne/white wine glasses per month	alcohol	Unweighted regression	248	0.294183	2.86096	0.918101
G_Ruminococcus_RNT	champagne/white wine glasses per month	alcohol	Maximum likelihood	248	-0.159026	0.196505	0.418358
G_Ruminococcus_RNT	champagne/white wine glasses per month	alcohol	MR Egger	248	0.0895553	0.497458	0.857281
G_Ruminococcus_RNT	champagne/white wine glasses per month	alcohol	MR Egger (bootstrap)	248	-0.202509	0.453557	0.327
G_Ruminococcus_RNT	champagne/white wine glasses per month	alcohol	Simple median	248	-0.287528	0.282891	0.309444
G_Ruminococcus_RNT	champagne/white wine glasses per month	alcohol	Weighted median	248	-0.134276	0.287467	0.640427
G_Ruminococcus_RNT	champagne/white wine glasses per month	alcohol	Penalised weighted median	248	-0.141213	0.295616	0.632869
G_Ruminococcus_RNT	champagne/white wine glasses per month	alcohol	Inverse variance weighted	248	-0.154259	0.193072	0.424307
G_Ruminococcus_RNT	champagne/white wine glasses per month	alcohol	IVW radial	248	-0.15426	0.193073	0.424306
G_Ruminococcus_RNT	champagne/white wine glasses per month	alcohol	Inverse variance weighted (multiplicative random effects)	248	-0.154259	0.193072	0.424307
G_Ruminococcus_RNT	champagne/white wine glasses per month	alcohol	Inverse variance weighted (fixed effects)	248	-0.154259	0.191754	0.421128
G_Ruminococcus_RNT	champagne/white wine glasses per month	alcohol	Simple mode	248	-0.684356	0.915174	0.455299
G_Ruminococcus_RNT	champagne/white wine glasses per month	alcohol	Weighted mode	248	-0.38835	0.749754	0.604943
G_Ruminococcus_RNT	champagne/white wine glasses per month	alcohol	Weighted mode (NOME)	248	-0.38835	0.764118	0.611744
G_Ruminococcus_RNT	champagne/white wine glasses per month	alcohol	Simple mode (NOME)	248	-0.684356	0.9481	0.471089
G_Ruminococcus_RNT	champagne/white wine glasses per month	alcohol	Robust adjusted profile score (RAPS)	248	-0.188768	0.209526	0.367629
G_Ruminococcus_RNT	champagne/white wine glasses per month	alcohol	Sign concordance test	248	-0.0645161	NA	0.340859
G_Ruminococcus_RNT	champagne/white wine glasses per month	alcohol	Unweighted regression	248	-0.219572	2.86096	0.938824
G_Ruminococcus2_RNT	champagne/white wine glasses per month	alcohol	Maximum likelihood	248	0.0537976	0.189249	0.776204
G_Ruminococcus2_RNT	champagne/white wine glasses per month	alcohol	MR Egger	248	0.498879	0.518424	0.336845
G_Ruminococcus2_RNT	champagne/white wine glasses per month	alcohol	MR Egger (bootstrap)	248	0.216824	0.447932	0.303
G_Ruminococcus2_RNT	champagne/white wine glasses per month	alcohol	Simple median	248	-0.186985	0.272453	0.492523
G_Ruminococcus2_RNT	champagne/white wine glasses per month	alcohol	Weighted median	248	0.00838815	0.271768	0.975377
G_Ruminococcus2_RNT	champagne/white wine glasses per month	alcohol	Penalised weighted median	248	0.00796911	0.28855	0.977967
G_Ruminococcus2_RNT	champagne/white wine glasses per month	alcohol	Inverse variance weighted	248	0.0509337	0.201755	0.800691
G_Ruminococcus2_RNT	champagne/white wine glasses per month	alcohol	IVW radial	248	0.0509336	0.201755	0.800691
G_Ruminococcus2_RNT	champagne/white wine glasses per month	alcohol	Inverse variance weighted (multiplicative random effects)	248	0.0509337	0.201755	0.800691
G_Ruminococcus2_RNT	champagne/white wine glasses per month	alcohol	Inverse variance weighted (fixed effects)	248	0.0509337	0.183755	0.78164
G_Ruminococcus2_RNT	champagne/white wine glasses per month	alcohol	Simple mode	248	-0.240681	0.892323	0.787598
G_Ruminococcus2_RNT	champagne/white wine glasses per month	alcohol	Weighted mode	248	0.713069	0.776917	0.359609
G_Ruminococcus2_RNT	champagne/white wine glasses per month	alcohol	Weighted mode (NOME)	248	0.913858	0.868716	0.293844
G_Ruminococcus2_RNT	champagne/white wine glasses per month	alcohol	Simple mode (NOME)	248	-0.240681	1.00761	0.81141
G_Ruminococcus2_RNT	champagne/white wine glasses per month	alcohol	Robust adjusted profile score (RAPS)	248	0.080687	0.220291	0.71416
G_Ruminococcus2_RNT	champagne/white wine glasses per month	alcohol	Sign concordance test	248	-0.0403226	NA	0.567749
G_Ruminococcus2_RNT	champagne/white wine glasses per month	alcohol	Unweighted regression	248	0.071199	2.86096	0.980146
G_Senegalimassilia_RNT	champagne/white wine glasses per month	alcohol	Maximum likelihood	248	0.328787	0.275767	0.233158
G_Senegalimassilia_RNT	champagne/white wine glasses per month	alcohol	MR Egger	248	0.220412	0.711847	0.757102
G_Senegalimassilia_RNT	champagne/white wine glasses per month	alcohol	MR Egger (bootstrap)	248	0.208132	0.631694	0.355
G_Senegalimassilia_RNT	champagne/white wine glasses per month	alcohol	Simple median	248	-0.0288438	0.38293	0.939957
G_Senegalimassilia_RNT	champagne/white wine glasses per month	alcohol	Weighted median	248	0.0468456	0.404023	0.907694
G_Senegalimassilia_RNT	champagne/white wine glasses per month	alcohol	Penalised weighted median	248	0.0282444	0.407442	0.944734
G_Senegalimassilia_RNT	champagne/white wine glasses per month	alcohol	Inverse variance weighted	248	0.316044	0.275495	0.251305
G_Senegalimassilia_RNT	champagne/white wine glasses per month	alcohol	IVW radial	248	0.316038	0.275496	0.251315
G_Senegalimassilia_RNT	champagne/white wine glasses per month	alcohol	Inverse variance weighted (multiplicative random effects)	248	0.316044	0.275495	0.251305
G_Senegalimassilia_RNT	champagne/white wine glasses per month	alcohol	Inverse variance weighted (fixed effects)	248	0.316044	0.26869	0.239499
G_Senegalimassilia_RNT	champagne/white wine glasses per month	alcohol	Simple mode	248	-1.22965	1.33241	0.35697
G_Senegalimassilia_RNT	champagne/white wine glasses per month	alcohol	Weighted mode	248	-0.630975	1.10817	0.569613
G_Senegalimassilia_RNT	champagne/white wine glasses per month	alcohol	Weighted mode (NOME)	248	-0.705809	1.20744	0.559384
G_Senegalimassilia_RNT	champagne/white wine glasses per month	alcohol	Simple mode (NOME)	248	-1.22965	1.29805	0.344407
G_Senegalimassilia_RNT	champagne/white wine glasses per month	alcohol	Robust adjusted profile score (RAPS)	248	0.217197	0.291899	0.456826
G_Senegalimassilia_RNT	champagne/white wine glasses per month	alcohol	Sign concordance test	248	0	NA	1
G_Senegalimassilia_RNT	champagne/white wine glasses per month	alcohol	Unweighted regression	248	0.0830551	2.86096	0.97684
G_Sporobacter_RNT	champagne/white wine glasses per month	alcohol	Maximum likelihood	248	-0.0455267	0.202205	0.821862
G_Sporobacter_RNT	champagne/white wine glasses per month	alcohol	MR Egger	248	0.187905	0.530341	0.72341
G_Sporobacter_RNT	champagne/white wine glasses per month	alcohol	MR Egger (bootstrap)	248	-0.137051	0.457568	0.378
G_Sporobacter_RNT	champagne/white wine glasses per month	alcohol	Simple median	248	0.0592617	0.286535	0.836149
G_Sporobacter_RNT	champagne/white wine glasses per month	alcohol	Weighted median	248	0.13762	0.294832	0.640662
G_Sporobacter_RNT	champagne/white wine glasses per month	alcohol	Penalised weighted median	248	0.144615	0.306321	0.636854
G_Sporobacter_RNT	champagne/white wine glasses per month	alcohol	Inverse variance weighted	248	-0.0443407	0.205514	0.829178
G_Sporobacter_RNT	champagne/white wine glasses per month	alcohol	IVW radial	248	-0.0443411	0.205514	0.829177
G_Sporobacter_RNT	champagne/white wine glasses per month	alcohol	Inverse variance weighted (multiplicative random effects)	248	-0.0443407	0.205514	0.829178
G_Sporobacter_RNT	champagne/white wine glasses per month	alcohol	Inverse variance weighted (fixed effects)	248	-0.0443407	0.196979	0.821899
G_Sporobacter_RNT	champagne/white wine glasses per month	alcohol	Simple mode	248	0.144274	0.963565	0.881101
G_Sporobacter_RNT	champagne/white wine glasses per month	alcohol	Weighted mode	248	0.19701	0.782605	0.801454
G_Sporobacter_RNT	champagne/white wine glasses per month	alcohol	Weighted mode (NOME)	248	0.19701	0.811648	0.808417
G_Sporobacter_RNT	champagne/white wine glasses per month	alcohol	Simple mode (NOME)	248	0.144274	0.998862	0.885273
G_Sporobacter_RNT	champagne/white wine glasses per month	alcohol	Robust adjusted profile score (RAPS)	248	0.0045119	0.217782	0.983471
G_Sporobacter_RNT	champagne/white wine glasses per month	alcohol	Sign concordance test	248	0.0322581	NA	0.656768
G_Sporobacter_RNT	champagne/white wine glasses per month	alcohol	Unweighted regression	248	-0.238054	2.86096	0.933686
G_Streptococcus_RNT	champagne/white wine glasses per month	alcohol	Maximum likelihood	248	-0.0975281	0.199437	0.624829
G_Streptococcus_RNT	champagne/white wine glasses per month	alcohol	MR Egger	248	-0.415744	0.508126	0.414041
G_Streptococcus_RNT	champagne/white wine glasses per month	alcohol	MR Egger (bootstrap)	248	0.339971	0.469658	0.226
G_Streptococcus_RNT	champagne/white wine glasses per month	alcohol	Simple median	248	-0.510686	0.285603	0.0737603
G_Streptococcus_RNT	champagne/white wine glasses per month	alcohol	Weighted median	248	-0.470313	0.297515	0.113923
G_Streptococcus_RNT	champagne/white wine glasses per month	alcohol	Penalised weighted median	248	-0.487777	0.286022	0.0881233
G_Streptococcus_RNT	champagne/white wine glasses per month	alcohol	Inverse variance weighted	248	-0.0953325	0.197597	0.629479
G_Streptococcus_RNT	champagne/white wine glasses per month	alcohol	IVW radial	248	-0.0953327	0.197597	0.629479
G_Streptococcus_RNT	champagne/white wine glasses per month	alcohol	Inverse variance weighted (multiplicative random effects)	248	-0.0953325	0.197597	0.629479
G_Streptococcus_RNT	champagne/white wine glasses per month	alcohol	Inverse variance weighted (fixed effects)	248	-0.0953325	0.194641	0.624285
G_Streptococcus_RNT	champagne/white wine glasses per month	alcohol	Simple mode	248	-1.12164	0.896059	0.211846
G_Streptococcus_RNT	champagne/white wine glasses per month	alcohol	Weighted mode	248	-0.878966	0.744794	0.239077
G_Streptococcus_RNT	champagne/white wine glasses per month	alcohol	Weighted mode (NOME)	248	-0.939634	0.756404	0.215327
G_Streptococcus_RNT	champagne/white wine glasses per month	alcohol	Simple mode (NOME)	248	-1.12164	0.901567	0.214642
G_Streptococcus_RNT	champagne/white wine glasses per month	alcohol	Robust adjusted profile score (RAPS)	248	-0.0943387	0.209704	0.652807
G_Streptococcus_RNT	champagne/white wine glasses per month	alcohol	Sign concordance test	248	-0.120968	NA	0.065331
G_Streptococcus_RNT	champagne/white wine glasses per month	alcohol	Unweighted regression	248	0.0399042	2.86096	0.988872
G_Subdoligranulum_RNT	champagne/white wine glasses per month	alcohol	Maximum likelihood	248	0.0808783	0.286293	0.777559
G_Subdoligranulum_RNT	champagne/white wine glasses per month	alcohol	MR Egger	248	1.14968	0.717227	0.110228
G_Subdoligranulum_RNT	champagne/white wine glasses per month	alcohol	MR Egger (bootstrap)	248	-0.000433178	0.663981	0.507
G_Subdoligranulum_RNT	champagne/white wine glasses per month	alcohol	Simple median	248	0.193307	0.413781	0.640377
G_Subdoligranulum_RNT	champagne/white wine glasses per month	alcohol	Weighted median	248	0.456683	0.418948	0.275682
G_Subdoligranulum_RNT	champagne/white wine glasses per month	alcohol	Penalised weighted median	248	0.458033	0.416472	0.271423
G_Subdoligranulum_RNT	champagne/white wine glasses per month	alcohol	Inverse variance weighted	248	0.0778539	0.279536	0.78062
G_Subdoligranulum_RNT	champagne/white wine glasses per month	alcohol	IVW radial	248	0.0778534	0.277049	0.778703
G_Subdoligranulum_RNT	champagne/white wine glasses per month	alcohol	Inverse variance weighted (multiplicative random effects)	248	0.0778539	0.277049	0.778702
G_Subdoligranulum_RNT	champagne/white wine glasses per month	alcohol	Inverse variance weighted (fixed effects)	248	0.0778539	0.279536	0.78062
G_Subdoligranulum_RNT	champagne/white wine glasses per month	alcohol	Simple mode	248	0.681562	1.4652	0.642222
G_Subdoligranulum_RNT	champagne/white wine glasses per month	alcohol	Weighted mode	248	1.20057	1.06177	0.259268
G_Subdoligranulum_RNT	champagne/white wine glasses per month	alcohol	Weighted mode (NOME)	248	1.26545	1.26354	0.31756
G_Subdoligranulum_RNT	champagne/white wine glasses per month	alcohol	Simple mode (NOME)	248	0.681562	1.35773	0.616125
G_Subdoligranulum_RNT	champagne/white wine glasses per month	alcohol	Robust adjusted profile score (RAPS)	248	0.0822901	0.3012	0.784693
G_Subdoligranulum_RNT	champagne/white wine glasses per month	alcohol	Sign concordance test	248	0.016129	NA	0.848966
G_Subdoligranulum_RNT	champagne/white wine glasses per month	alcohol	Unweighted regression	248	0.37823	2.86096	0.894823
G_Sutterella_RNT	champagne/white wine glasses per month	alcohol	Maximum likelihood	248	-0.166252	0.241136	0.49054
G_Sutterella_RNT	champagne/white wine glasses per month	alcohol	MR Egger	248	-0.219669	0.606509	0.717524
G_Sutterella_RNT	champagne/white wine glasses per month	alcohol	MR Egger (bootstrap)	248	-0.328119	0.552609	0.297
G_Sutterella_RNT	champagne/white wine glasses per month	alcohol	Simple median	248	0.112736	0.343239	0.742574
G_Sutterella_RNT	champagne/white wine glasses per month	alcohol	Weighted median	248	0.061877	0.348832	0.859207
G_Sutterella_RNT	champagne/white wine glasses per month	alcohol	Penalised weighted median	248	0.0998073	0.357912	0.780353
G_Sutterella_RNT	champagne/white wine glasses per month	alcohol	Inverse variance weighted	248	-0.165008	0.235749	0.48397
G_Sutterella_RNT	champagne/white wine glasses per month	alcohol	IVW radial	248	-0.165009	0.226665	0.46662
G_Sutterella_RNT	champagne/white wine glasses per month	alcohol	Inverse variance weighted (multiplicative random effects)	248	-0.165008	0.226664	0.466623
G_Sutterella_RNT	champagne/white wine glasses per month	alcohol	Inverse variance weighted (fixed effects)	248	-0.165008	0.235749	0.48397
G_Sutterella_RNT	champagne/white wine glasses per month	alcohol	Simple mode	248	-0.114808	1.166	0.921645
G_Sutterella_RNT	champagne/white wine glasses per month	alcohol	Weighted mode	248	-0.327461	0.916169	0.721079
G_Sutterella_RNT	champagne/white wine glasses per month	alcohol	Weighted mode (NOME)	248	-0.327461	0.976724	0.73771
G_Sutterella_RNT	champagne/white wine glasses per month	alcohol	Simple mode (NOME)	248	-0.114808	1.13574	0.919564
G_Sutterella_RNT	champagne/white wine glasses per month	alcohol	Robust adjusted profile score (RAPS)	248	-0.112978	0.254459	0.657049
G_Sutterella_RNT	champagne/white wine glasses per month	alcohol	Sign concordance test	248	0.016129	NA	0.848966
G_Sutterella_RNT	champagne/white wine glasses per month	alcohol	Unweighted regression	248	0.0505936	2.86096	0.985891
G_unclassified_C_Clostridia_RNT	champagne/white wine glasses per month	alcohol	Maximum likelihood	248	0.0107596	0.227321	0.962248
G_unclassified_C_Clostridia_RNT	champagne/white wine glasses per month	alcohol	MR Egger	248	0.408413	0.582239	0.483684
G_unclassified_C_Clostridia_RNT	champagne/white wine glasses per month	alcohol	MR Egger (bootstrap)	248	-0.0101065	0.543538	0.497
G_unclassified_C_Clostridia_RNT	champagne/white wine glasses per month	alcohol	Simple median	248	0.067992	0.324707	0.83414
G_unclassified_C_Clostridia_RNT	champagne/white wine glasses per month	alcohol	Weighted median	248	-0.0192922	0.335284	0.954115
G_unclassified_C_Clostridia_RNT	champagne/white wine glasses per month	alcohol	Penalised weighted median	248	-0.00512732	0.347348	0.988223
G_unclassified_C_Clostridia_RNT	champagne/white wine glasses per month	alcohol	Inverse variance weighted	248	0.0103581	0.227914	0.963751
G_unclassified_C_Clostridia_RNT	champagne/white wine glasses per month	alcohol	IVW radial	248	0.0103581	0.227914	0.963751
G_unclassified_C_Clostridia_RNT	champagne/white wine glasses per month	alcohol	Inverse variance weighted (multiplicative random effects)	248	0.0103581	0.227914	0.963751
G_unclassified_C_Clostridia_RNT	champagne/white wine glasses per month	alcohol	Inverse variance weighted (fixed effects)	248	0.0103581	0.221564	0.962713
G_unclassified_C_Clostridia_RNT	champagne/white wine glasses per month	alcohol	Simple mode	248	-0.905987	1.094	0.408392
G_unclassified_C_Clostridia_RNT	champagne/white wine glasses per month	alcohol	Weighted mode	248	-1.0173	0.895008	0.256793
G_unclassified_C_Clostridia_RNT	champagne/white wine glasses per month	alcohol	Weighted mode (NOME)	248	-1.0173	1.03291	0.325645
G_unclassified_C_Clostridia_RNT	champagne/white wine glasses per month	alcohol	Simple mode (NOME)	248	-0.905987	1.14756	0.430581
G_unclassified_C_Clostridia_RNT	champagne/white wine glasses per month	alcohol	Robust adjusted profile score (RAPS)	248	0.0487626	0.242923	0.840908
G_unclassified_C_Clostridia_RNT	champagne/white wine glasses per month	alcohol	Sign concordance test	248	0.00806452	NA	0.949385
G_unclassified_C_Clostridia_RNT	champagne/white wine glasses per month	alcohol	Unweighted regression	248	0.2603	2.86096	0.927506
G_unclassified_F_Coriobacteriaceae_RNT	champagne/white wine glasses per month	alcohol	Maximum likelihood	248	-0.147346	0.213674	0.490457
G_unclassified_F_Coriobacteriaceae_RNT	champagne/white wine glasses per month	alcohol	MR Egger	248	-0.245615	0.536244	0.647336
G_unclassified_F_Coriobacteriaceae_RNT	champagne/white wine glasses per month	alcohol	MR Egger (bootstrap)	248	0.091799	0.490104	0.436
G_unclassified_F_Coriobacteriaceae_RNT	champagne/white wine glasses per month	alcohol	Simple median	248	-0.129765	0.295275	0.660318
G_unclassified_F_Coriobacteriaceae_RNT	champagne/white wine glasses per month	alcohol	Weighted median	248	-0.0619269	0.326252	0.849456
G_unclassified_F_Coriobacteriaceae_RNT	champagne/white wine glasses per month	alcohol	Penalised weighted median	248	-0.062183	0.308789	0.840404
G_unclassified_F_Coriobacteriaceae_RNT	champagne/white wine glasses per month	alcohol	Inverse variance weighted	248	-0.148532	0.20965	0.47865
G_unclassified_F_Coriobacteriaceae_RNT	champagne/white wine glasses per month	alcohol	IVW radial	248	-0.148535	0.187362	0.427913
G_unclassified_F_Coriobacteriaceae_RNT	champagne/white wine glasses per month	alcohol	Inverse variance weighted (multiplicative random effects)	248	-0.148532	0.187362	0.427921
G_unclassified_F_Coriobacteriaceae_RNT	champagne/white wine glasses per month	alcohol	Inverse variance weighted (fixed effects)	248	-0.148532	0.20965	0.47865
G_unclassified_F_Coriobacteriaceae_RNT	champagne/white wine glasses per month	alcohol	Simple mode	248	0.151149	0.974962	0.876924
G_unclassified_F_Coriobacteriaceae_RNT	champagne/white wine glasses per month	alcohol	Weighted mode	248	0.198564	0.787584	0.80116
G_unclassified_F_Coriobacteriaceae_RNT	champagne/white wine glasses per month	alcohol	Weighted mode (NOME)	248	0.198564	0.741484	0.789082
G_unclassified_F_Coriobacteriaceae_RNT	champagne/white wine glasses per month	alcohol	Simple mode (NOME)	248	0.151149	0.888549	0.865065
G_unclassified_F_Coriobacteriaceae_RNT	champagne/white wine glasses per month	alcohol	Robust adjusted profile score (RAPS)	248	-0.147239	0.2271	0.516763
G_unclassified_F_Coriobacteriaceae_RNT	champagne/white wine glasses per month	alcohol	Sign concordance test	248	-0.0483871	NA	0.48494
G_unclassified_F_Coriobacteriaceae_RNT	champagne/white wine glasses per month	alcohol	Unweighted regression	248	-0.163397	2.86096	0.954455
G_unclassified_F_Erysipelotrichaceae_RNT	champagne/white wine glasses per month	alcohol	Maximum likelihood	248	0.470558	0.262303	0.0728208
G_unclassified_F_Erysipelotrichaceae_RNT	champagne/white wine glasses per month	alcohol	MR Egger	248	0.572774	0.664872	0.389812
G_unclassified_F_Erysipelotrichaceae_RNT	champagne/white wine glasses per month	alcohol	MR Egger (bootstrap)	248	-0.0841537	0.606504	0.444
G_unclassified_F_Erysipelotrichaceae_RNT	champagne/white wine glasses per month	alcohol	Simple median	248	0.558301	0.380931	0.142751
G_unclassified_F_Erysipelotrichaceae_RNT	champagne/white wine glasses per month	alcohol	Weighted median	248	0.347767	0.395488	0.37922
G_unclassified_F_Erysipelotrichaceae_RNT	champagne/white wine glasses per month	alcohol	Penalised weighted median	248	0.347495	0.394594	0.378513
G_unclassified_F_Erysipelotrichaceae_RNT	champagne/white wine glasses per month	alcohol	Inverse variance weighted	248	0.45021	0.25766	0.0805842
G_unclassified_F_Erysipelotrichaceae_RNT	champagne/white wine glasses per month	alcohol	IVW radial	248	0.450242	0.257662	0.0805657
G_unclassified_F_Erysipelotrichaceae_RNT	champagne/white wine glasses per month	alcohol	Inverse variance weighted (multiplicative random effects)	248	0.45021	0.25766	0.0805842
G_unclassified_F_Erysipelotrichaceae_RNT	champagne/white wine glasses per month	alcohol	Inverse variance weighted (fixed effects)	248	0.45021	0.255837	0.0784489
G_unclassified_F_Erysipelotrichaceae_RNT	champagne/white wine glasses per month	alcohol	Simple mode	248	1.14297	1.20981	0.345708
G_unclassified_F_Erysipelotrichaceae_RNT	champagne/white wine glasses per month	alcohol	Weighted mode	248	0.541223	0.984552	0.583012
G_unclassified_F_Erysipelotrichaceae_RNT	champagne/white wine glasses per month	alcohol	Weighted mode (NOME)	248	0.601398	1.11669	0.590681
G_unclassified_F_Erysipelotrichaceae_RNT	champagne/white wine glasses per month	alcohol	Simple mode (NOME)	248	1.14297	1.35062	0.398229
G_unclassified_F_Erysipelotrichaceae_RNT	champagne/white wine glasses per month	alcohol	Robust adjusted profile score (RAPS)	248	0.467183	0.281499	0.0969891
G_unclassified_F_Erysipelotrichaceae_RNT	champagne/white wine glasses per month	alcohol	Sign concordance test	248	0.104839	NA	0.112216
G_unclassified_F_Erysipelotrichaceae_RNT	champagne/white wine glasses per month	alcohol	Unweighted regression	248	0.468748	2.86096	0.869855
G_unclassified_F_Lachnospiraceae_RNT	champagne/white wine glasses per month	alcohol	Maximum likelihood	248	-0.0314742	0.191324	0.869332
G_unclassified_F_Lachnospiraceae_RNT	champagne/white wine glasses per month	alcohol	MR Egger	248	0.498488	0.482429	0.302484
G_unclassified_F_Lachnospiraceae_RNT	champagne/white wine glasses per month	alcohol	MR Egger (bootstrap)	248	0.280922	0.444018	0.267
G_unclassified_F_Lachnospiraceae_RNT	champagne/white wine glasses per month	alcohol	Simple median	248	0.00975658	0.268527	0.971016
G_unclassified_F_Lachnospiraceae_RNT	champagne/white wine glasses per month	alcohol	Weighted median	248	0.171124	0.28758	0.551813
G_unclassified_F_Lachnospiraceae_RNT	champagne/white wine glasses per month	alcohol	Penalised weighted median	248	0.173757	0.282313	0.53824
G_unclassified_F_Lachnospiraceae_RNT	champagne/white wine glasses per month	alcohol	Inverse variance weighted	248	-0.0303713	0.187682	0.871445
G_unclassified_F_Lachnospiraceae_RNT	champagne/white wine glasses per month	alcohol	IVW radial	248	-0.0303715	0.187682	0.871444
G_unclassified_F_Lachnospiraceae_RNT	champagne/white wine glasses per month	alcohol	Inverse variance weighted (multiplicative random effects)	248	-0.0303713	0.187682	0.871445
G_unclassified_F_Lachnospiraceae_RNT	champagne/white wine glasses per month	alcohol	Inverse variance weighted (fixed effects)	248	-0.0303713	0.186648	0.870739
G_unclassified_F_Lachnospiraceae_RNT	champagne/white wine glasses per month	alcohol	Simple mode	248	0.135748	0.992761	0.891349
G_unclassified_F_Lachnospiraceae_RNT	champagne/white wine glasses per month	alcohol	Weighted mode	248	0.49905	0.735663	0.498174
G_unclassified_F_Lachnospiraceae_RNT	champagne/white wine glasses per month	alcohol	Weighted mode (NOME)	248	0.49905	0.715383	0.486084
G_unclassified_F_Lachnospiraceae_RNT	champagne/white wine glasses per month	alcohol	Simple mode (NOME)	248	0.135748	0.907024	0.881152
G_unclassified_F_Lachnospiraceae_RNT	champagne/white wine glasses per month	alcohol	Robust adjusted profile score (RAPS)	248	0.00769716	0.203381	0.96981
G_unclassified_F_Lachnospiraceae_RNT	champagne/white wine glasses per month	alcohol	Sign concordance test	248	0	NA	1
G_unclassified_F_Lachnospiraceae_RNT	champagne/white wine glasses per month	alcohol	Unweighted regression	248	0.197047	2.86096	0.94509
G_unclassified_F_Porphyromonadaceae_RNT	champagne/white wine glasses per month	alcohol	Maximum likelihood	248	-0.227769	0.236277	0.33505
G_unclassified_F_Porphyromonadaceae_RNT	champagne/white wine glasses per month	alcohol	MR Egger	248	-0.0359448	0.641127	0.955335
G_unclassified_F_Porphyromonadaceae_RNT	champagne/white wine glasses per month	alcohol	MR Egger (bootstrap)	248	-0.182923	0.546208	0.366
G_unclassified_F_Porphyromonadaceae_RNT	champagne/white wine glasses per month	alcohol	Simple median	248	-0.208549	0.349161	0.550317
G_unclassified_F_Porphyromonadaceae_RNT	champagne/white wine glasses per month	alcohol	Weighted median	248	-0.15481	0.356828	0.664397
G_unclassified_F_Porphyromonadaceae_RNT	champagne/white wine glasses per month	alcohol	Penalised weighted median	248	-0.155354	0.351036	0.658086
G_unclassified_F_Porphyromonadaceae_RNT	champagne/white wine glasses per month	alcohol	Inverse variance weighted	248	-0.229376	0.247637	0.354313
G_unclassified_F_Porphyromonadaceae_RNT	champagne/white wine glasses per month	alcohol	IVW radial	248	-0.229384	0.247638	0.354297
G_unclassified_F_Porphyromonadaceae_RNT	champagne/white wine glasses per month	alcohol	Inverse variance weighted (multiplicative random effects)	248	-0.229376	0.247637	0.354313
G_unclassified_F_Porphyromonadaceae_RNT	champagne/white wine glasses per month	alcohol	Inverse variance weighted (fixed effects)	248	-0.229376	0.229652	0.317893
G_unclassified_F_Porphyromonadaceae_RNT	champagne/white wine glasses per month	alcohol	Simple mode	248	0.0805924	1.14228	0.94381
G_unclassified_F_Porphyromonadaceae_RNT	champagne/white wine glasses per month	alcohol	Weighted mode	248	0.0805924	0.822024	0.921979
G_unclassified_F_Porphyromonadaceae_RNT	champagne/white wine glasses per month	alcohol	Weighted mode (NOME)	248	0.0805924	0.885964	0.927594
G_unclassified_F_Porphyromonadaceae_RNT	champagne/white wine glasses per month	alcohol	Simple mode (NOME)	248	0.0805924	1.13089	0.943245
G_unclassified_F_Porphyromonadaceae_RNT	champagne/white wine glasses per month	alcohol	Robust adjusted profile score (RAPS)	248	-0.280049	0.262387	0.28583
G_unclassified_F_Porphyromonadaceae_RNT	champagne/white wine glasses per month	alcohol	Sign concordance test	248	-0.0564516	NA	0.409138
G_unclassified_F_Porphyromonadaceae_RNT	champagne/white wine glasses per month	alcohol	Unweighted regression	248	-0.519812	2.86096	0.855825
G_unclassified_F_Prevotellaceae_RNT	champagne/white wine glasses per month	alcohol	Maximum likelihood	248	0.184433	0.453265	0.684082
G_unclassified_F_Prevotellaceae_RNT	champagne/white wine glasses per month	alcohol	MR Egger	248	-0.174048	1.11724	0.876331
G_unclassified_F_Prevotellaceae_RNT	champagne/white wine glasses per month	alcohol	MR Egger (bootstrap)	248	-0.507388	1.04382	0.324
G_unclassified_F_Prevotellaceae_RNT	champagne/white wine glasses per month	alcohol	Simple median	248	0.276451	0.648853	0.670063
G_unclassified_F_Prevotellaceae_RNT	champagne/white wine glasses per month	alcohol	Weighted median	248	-0.552333	0.676899	0.414515
G_unclassified_F_Prevotellaceae_RNT	champagne/white wine glasses per month	alcohol	Penalised weighted median	248	-0.550991	0.712597	0.439395
G_unclassified_F_Prevotellaceae_RNT	champagne/white wine glasses per month	alcohol	Inverse variance weighted	248	0.1781	0.442925	0.68761
G_unclassified_F_Prevotellaceae_RNT	champagne/white wine glasses per month	alcohol	IVW radial	248	0.178106	0.436217	0.683056
G_unclassified_F_Prevotellaceae_RNT	champagne/white wine glasses per month	alcohol	Inverse variance weighted (multiplicative random effects)	248	0.1781	0.436217	0.683065
G_unclassified_F_Prevotellaceae_RNT	champagne/white wine glasses per month	alcohol	Inverse variance weighted (fixed effects)	248	0.1781	0.442925	0.68761
G_unclassified_F_Prevotellaceae_RNT	champagne/white wine glasses per month	alcohol	Simple mode	248	-0.179459	1.94606	0.926601
G_unclassified_F_Prevotellaceae_RNT	champagne/white wine glasses per month	alcohol	Weighted mode	248	-0.878077	1.44734	0.544618
G_unclassified_F_Prevotellaceae_RNT	champagne/white wine glasses per month	alcohol	Weighted mode (NOME)	248	-0.878077	1.52482	0.565238
G_unclassified_F_Prevotellaceae_RNT	champagne/white wine glasses per month	alcohol	Simple mode (NOME)	248	-0.179459	1.96868	0.927442
G_unclassified_F_Prevotellaceae_RNT	champagne/white wine glasses per month	alcohol	Robust adjusted profile score (RAPS)	248	0.202337	0.477478	0.671739
G_unclassified_F_Prevotellaceae_RNT	champagne/white wine glasses per month	alcohol	Sign concordance test	248	0.0322581	NA	0.656768
G_unclassified_F_Prevotellaceae_RNT	champagne/white wine glasses per month	alcohol	Unweighted regression	248	1.71828	2.86096	0.548109
G_unclassified_F_Rhodospirillaceae_RNT	champagne/white wine glasses per month	alcohol	Maximum likelihood	248	-0.213579	0.261568	0.414195
G_unclassified_F_Rhodospirillaceae_RNT	champagne/white wine glasses per month	alcohol	MR Egger	248	0.0988906	0.65692	0.880465
G_unclassified_F_Rhodospirillaceae_RNT	champagne/white wine glasses per month	alcohol	MR Egger (bootstrap)	248	-0.205226	0.607615	0.372
G_unclassified_F_Rhodospirillaceae_RNT	champagne/white wine glasses per month	alcohol	Simple median	248	-0.35157	0.391178	0.368788
G_unclassified_F_Rhodospirillaceae_RNT	champagne/white wine glasses per month	alcohol	Weighted median	248	-0.425488	0.404257	0.292562
G_unclassified_F_Rhodospirillaceae_RNT	champagne/white wine glasses per month	alcohol	Penalised weighted median	248	-0.434868	0.400958	0.278112
G_unclassified_F_Rhodospirillaceae_RNT	champagne/white wine glasses per month	alcohol	Inverse variance weighted	248	-0.213639	0.25561	0.403268
G_unclassified_F_Rhodospirillaceae_RNT	champagne/white wine glasses per month	alcohol	IVW radial	248	-0.213638	0.248831	0.390581
G_unclassified_F_Rhodospirillaceae_RNT	champagne/white wine glasses per month	alcohol	Inverse variance weighted (multiplicative random effects)	248	-0.213639	0.248831	0.390577
G_unclassified_F_Rhodospirillaceae_RNT	champagne/white wine glasses per month	alcohol	Inverse variance weighted (fixed effects)	248	-0.213639	0.25561	0.403268
G_unclassified_F_Rhodospirillaceae_RNT	champagne/white wine glasses per month	alcohol	Simple mode	248	-2.48631	1.39334	0.0755818
G_unclassified_F_Rhodospirillaceae_RNT	champagne/white wine glasses per month	alcohol	Weighted mode	248	-1.87568	1.10334	0.0903903
G_unclassified_F_Rhodospirillaceae_RNT	champagne/white wine glasses per month	alcohol	Weighted mode (NOME)	248	-1.97745	1.19178	0.0983358
G_unclassified_F_Rhodospirillaceae_RNT	champagne/white wine glasses per month	alcohol	Simple mode (NOME)	248	-2.48631	1.44205	0.0859326
G_unclassified_F_Rhodospirillaceae_RNT	champagne/white wine glasses per month	alcohol	Robust adjusted profile score (RAPS)	248	-0.235232	0.27741	0.396461
G_unclassified_F_Rhodospirillaceae_RNT	champagne/white wine glasses per month	alcohol	Sign concordance test	248	-0.0403226	NA	0.567749
G_unclassified_F_Rhodospirillaceae_RNT	champagne/white wine glasses per month	alcohol	Unweighted regression	248	0.0488159	2.86096	0.986387
G_unclassified_F_Ruminococcaceae_RNT	champagne/white wine glasses per month	alcohol	Maximum likelihood	248	-0.258987	0.190097	0.173074
G_unclassified_F_Ruminococcaceae_RNT	champagne/white wine glasses per month	alcohol	MR Egger	248	0.17778	0.478727	0.710689
G_unclassified_F_Ruminococcaceae_RNT	champagne/white wine glasses per month	alcohol	MR Egger (bootstrap)	248	-0.440494	0.414883	0.143
G_unclassified_F_Ruminococcaceae_RNT	champagne/white wine glasses per month	alcohol	Simple median	248	0.0287913	0.264111	0.913193
G_unclassified_F_Ruminococcaceae_RNT	champagne/white wine glasses per month	alcohol	Weighted median	248	0.161722	0.267912	0.546084
G_unclassified_F_Ruminococcaceae_RNT	champagne/white wine glasses per month	alcohol	Penalised weighted median	248	0.20309	0.278976	0.466624
G_unclassified_F_Ruminococcaceae_RNT	champagne/white wine glasses per month	alcohol	Inverse variance weighted	248	-0.24984	0.185803	0.178737
G_unclassified_F_Ruminococcaceae_RNT	champagne/white wine glasses per month	alcohol	IVW radial	248	-0.249847	0.179416	0.163755
G_unclassified_F_Ruminococcaceae_RNT	champagne/white wine glasses per month	alcohol	Inverse variance weighted (multiplicative random effects)	248	-0.24984	0.179415	0.163764
G_unclassified_F_Ruminococcaceae_RNT	champagne/white wine glasses per month	alcohol	Inverse variance weighted (fixed effects)	248	-0.24984	0.185803	0.178737
G_unclassified_F_Ruminococcaceae_RNT	champagne/white wine glasses per month	alcohol	Simple mode	248	0.570542	0.915992	0.533946
G_unclassified_F_Ruminococcaceae_RNT	champagne/white wine glasses per month	alcohol	Weighted mode	248	0.570542	0.705864	0.419702
G_unclassified_F_Ruminococcaceae_RNT	champagne/white wine glasses per month	alcohol	Weighted mode (NOME)	248	0.570542	0.73722	0.439724
G_unclassified_F_Ruminococcaceae_RNT	champagne/white wine glasses per month	alcohol	Simple mode (NOME)	248	0.570542	0.981664	0.561636
G_unclassified_F_Ruminococcaceae_RNT	champagne/white wine glasses per month	alcohol	Robust adjusted profile score (RAPS)	248	-0.155705	0.200552	0.437524
G_unclassified_F_Ruminococcaceae_RNT	champagne/white wine glasses per month	alcohol	Sign concordance test	248	0.016129	NA	0.848966
G_unclassified_F_Ruminococcaceae_RNT	champagne/white wine glasses per month	alcohol	Unweighted regression	248	-0.152546	2.86096	0.957477
G_unclassified_K_Bacteria_RNT	champagne/white wine glasses per month	alcohol	Maximum likelihood	248	-0.340704	0.211127	0.106584
G_unclassified_K_Bacteria_RNT	champagne/white wine glasses per month	alcohol	MR Egger	248	-0.392172	0.533407	0.462906
G_unclassified_K_Bacteria_RNT	champagne/white wine glasses per month	alcohol	MR Egger (bootstrap)	248	-0.242853	0.46317	0.304
G_unclassified_K_Bacteria_RNT	champagne/white wine glasses per month	alcohol	Simple median	248	-0.344199	0.294404	0.242349
G_unclassified_K_Bacteria_RNT	champagne/white wine glasses per month	alcohol	Weighted median	248	-0.314505	0.310316	0.310821
G_unclassified_K_Bacteria_RNT	champagne/white wine glasses per month	alcohol	Penalised weighted median	248	-0.310631	0.324565	0.338533
G_unclassified_K_Bacteria_RNT	champagne/white wine glasses per month	alcohol	Inverse variance weighted	248	-0.329242	0.206514	0.110872
G_unclassified_K_Bacteria_RNT	champagne/white wine glasses per month	alcohol	IVW radial	248	-0.329263	0.206515	0.110851
G_unclassified_K_Bacteria_RNT	champagne/white wine glasses per month	alcohol	Inverse variance weighted (multiplicative random effects)	248	-0.329242	0.206514	0.110872
G_unclassified_K_Bacteria_RNT	champagne/white wine glasses per month	alcohol	Inverse variance weighted (fixed effects)	248	-0.329242	0.205962	0.10992
G_unclassified_K_Bacteria_RNT	champagne/white wine glasses per month	alcohol	Simple mode	248	-0.549477	0.921612	0.551579
G_unclassified_K_Bacteria_RNT	champagne/white wine glasses per month	alcohol	Weighted mode	248	-0.312148	0.748078	0.676846
G_unclassified_K_Bacteria_RNT	champagne/white wine glasses per month	alcohol	Weighted mode (NOME)	248	-0.312148	0.775366	0.687605
G_unclassified_K_Bacteria_RNT	champagne/white wine glasses per month	alcohol	Simple mode (NOME)	248	-0.549477	1.0497	0.601124
G_unclassified_K_Bacteria_RNT	champagne/white wine glasses per month	alcohol	Robust adjusted profile score (RAPS)	248	-0.287238	0.22314	0.198007
G_unclassified_K_Bacteria_RNT	champagne/white wine glasses per month	alcohol	Sign concordance test	248	-0.0967742	NA	0.144
G_unclassified_K_Bacteria_RNT	champagne/white wine glasses per month	alcohol	Unweighted regression	248	-0.641175	2.86096	0.82267
G_unclassified_O_Bacteroidales_RNT	champagne/white wine glasses per month	alcohol	Maximum likelihood	248	0.829301	0.421149	0.0489372
G_unclassified_O_Bacteroidales_RNT	champagne/white wine glasses per month	alcohol	MR Egger	248	1.51747	1.04845	0.149073
G_unclassified_O_Bacteroidales_RNT	champagne/white wine glasses per month	alcohol	MR Egger (bootstrap)	248	-0.237726	0.911108	0.408
G_unclassified_O_Bacteroidales_RNT	champagne/white wine glasses per month	alcohol	Simple median	248	0.726083	0.600154	0.226345
G_unclassified_O_Bacteroidales_RNT	champagne/white wine glasses per month	alcohol	Weighted median	248	-0.171865	0.642039	0.788941
G_unclassified_O_Bacteroidales_RNT	champagne/white wine glasses per month	alcohol	Penalised weighted median	248	-0.07564	0.632905	0.904869
G_unclassified_O_Bacteroidales_RNT	champagne/white wine glasses per month	alcohol	Inverse variance weighted	248	0.808173	0.4108	0.049147
G_unclassified_O_Bacteroidales_RNT	champagne/white wine glasses per month	alcohol	IVW radial	248	0.808292	0.405649	0.0463062
G_unclassified_O_Bacteroidales_RNT	champagne/white wine glasses per month	alcohol	Inverse variance weighted (multiplicative random effects)	248	0.808173	0.405644	0.046336
G_unclassified_O_Bacteroidales_RNT	champagne/white wine glasses per month	alcohol	Inverse variance weighted (fixed effects)	248	0.808173	0.4108	0.049147
G_unclassified_O_Bacteroidales_RNT	champagne/white wine glasses per month	alcohol	Simple mode	248	-0.979443	2.01683	0.627657
G_unclassified_O_Bacteroidales_RNT	champagne/white wine glasses per month	alcohol	Weighted mode	248	-1.17827	1.53933	0.444736
G_unclassified_O_Bacteroidales_RNT	champagne/white wine glasses per month	alcohol	Weighted mode (NOME)	248	-1.17827	1.62955	0.470322
G_unclassified_O_Bacteroidales_RNT	champagne/white wine glasses per month	alcohol	Simple mode (NOME)	248	-0.979443	1.99392	0.62371
G_unclassified_O_Bacteroidales_RNT	champagne/white wine glasses per month	alcohol	Robust adjusted profile score (RAPS)	248	0.952551	0.442864	0.031485
G_unclassified_O_Bacteroidales_RNT	champagne/white wine glasses per month	alcohol	Sign concordance test	248	0.0725806	NA	0.280338
G_unclassified_O_Bacteroidales_RNT	champagne/white wine glasses per month	alcohol	Unweighted regression	248	2.00288	2.86096	0.483882
G_unclassified_O_Clostridiales_RNT	champagne/white wine glasses per month	alcohol	Maximum likelihood	248	-0.109993	0.186654	0.55567
G_unclassified_O_Clostridiales_RNT	champagne/white wine glasses per month	alcohol	MR Egger	248	-0.184478	0.470454	0.695304
G_unclassified_O_Clostridiales_RNT	champagne/white wine glasses per month	alcohol	MR Egger (bootstrap)	248	0.210954	0.432343	0.309
G_unclassified_O_Clostridiales_RNT	champagne/white wine glasses per month	alcohol	Simple median	248	-0.0539258	0.269067	0.841154
G_unclassified_O_Clostridiales_RNT	champagne/white wine glasses per month	alcohol	Weighted median	248	0.199739	0.284721	0.482977
G_unclassified_O_Clostridiales_RNT	champagne/white wine glasses per month	alcohol	Penalised weighted median	248	0.201813	0.292326	0.489962
G_unclassified_O_Clostridiales_RNT	champagne/white wine glasses per month	alcohol	Inverse variance weighted	248	-0.106538	0.182233	0.558802
G_unclassified_O_Clostridiales_RNT	champagne/white wine glasses per month	alcohol	IVW radial	248	-0.10654	0.182183	0.558687
G_unclassified_O_Clostridiales_RNT	champagne/white wine glasses per month	alcohol	Inverse variance weighted (multiplicative random effects)	248	-0.106538	0.182183	0.558693
G_unclassified_O_Clostridiales_RNT	champagne/white wine glasses per month	alcohol	Inverse variance weighted (fixed effects)	248	-0.106538	0.182233	0.558802
G_unclassified_O_Clostridiales_RNT	champagne/white wine glasses per month	alcohol	Simple mode	248	-0.308242	0.908987	0.734819
G_unclassified_O_Clostridiales_RNT	champagne/white wine glasses per month	alcohol	Weighted mode	248	0.541194	0.697408	0.438487
G_unclassified_O_Clostridiales_RNT	champagne/white wine glasses per month	alcohol	Weighted mode (NOME)	248	0.541194	0.759006	0.476501
G_unclassified_O_Clostridiales_RNT	champagne/white wine glasses per month	alcohol	Simple mode (NOME)	248	-0.308242	0.883745	0.727544
G_unclassified_O_Clostridiales_RNT	champagne/white wine glasses per month	alcohol	Robust adjusted profile score (RAPS)	248	-0.0462561	0.196424	0.813828
G_unclassified_O_Clostridiales_RNT	champagne/white wine glasses per month	alcohol	Sign concordance test	248	-0.00806452	NA	0.949385
G_unclassified_O_Clostridiales_RNT	champagne/white wine glasses per month	alcohol	Unweighted regression	248	-0.363792	2.86096	0.898816
G_unclassified_P_Bacteroidetes_RNT	champagne/white wine glasses per month	alcohol	Maximum likelihood	248	0.546731	0.354112	0.122601
G_unclassified_P_Bacteroidetes_RNT	champagne/white wine glasses per month	alcohol	MR Egger	248	1.11504	0.961117	0.247114
G_unclassified_P_Bacteroidetes_RNT	champagne/white wine glasses per month	alcohol	MR Egger (bootstrap)	248	0.122833	0.806444	0.451
G_unclassified_P_Bacteroidetes_RNT	champagne/white wine glasses per month	alcohol	Simple median	248	0.612501	0.509613	0.229404
G_unclassified_P_Bacteroidetes_RNT	champagne/white wine glasses per month	alcohol	Weighted median	248	0.48925	0.511399	0.338724
G_unclassified_P_Bacteroidetes_RNT	champagne/white wine glasses per month	alcohol	Penalised weighted median	248	0.489882	0.536429	0.361122
G_unclassified_P_Bacteroidetes_RNT	champagne/white wine glasses per month	alcohol	Inverse variance weighted	248	0.529499	0.371688	0.154279
G_unclassified_P_Bacteroidetes_RNT	champagne/white wine glasses per month	alcohol	IVW radial	248	0.529497	0.37169	0.154282
G_unclassified_P_Bacteroidetes_RNT	champagne/white wine glasses per month	alcohol	Inverse variance weighted (multiplicative random effects)	248	0.529499	0.371688	0.154279
G_unclassified_P_Bacteroidetes_RNT	champagne/white wine glasses per month	alcohol	Inverse variance weighted (fixed effects)	248	0.529499	0.343993	0.123738
G_unclassified_P_Bacteroidetes_RNT	champagne/white wine glasses per month	alcohol	Simple mode	248	1.32558	1.64542	0.421236
G_unclassified_P_Bacteroidetes_RNT	champagne/white wine glasses per month	alcohol	Weighted mode	248	1.06148	1.38419	0.443896
G_unclassified_P_Bacteroidetes_RNT	champagne/white wine glasses per month	alcohol	Weighted mode (NOME)	248	1.23755	1.47587	0.402549
G_unclassified_P_Bacteroidetes_RNT	champagne/white wine glasses per month	alcohol	Simple mode (NOME)	248	1.32558	1.71117	0.439279
G_unclassified_P_Bacteroidetes_RNT	champagne/white wine glasses per month	alcohol	Robust adjusted profile score (RAPS)	248	0.559891	0.389701	0.150797
G_unclassified_P_Bacteroidetes_RNT	champagne/white wine glasses per month	alcohol	Sign concordance test	248	0.0645161	NA	0.340859
G_unclassified_P_Bacteroidetes_RNT	champagne/white wine glasses per month	alcohol	Unweighted regression	248	1.23139	2.86096	0.666896
G_unclassified_P_Firmicutes_RNT	champagne/white wine glasses per month	alcohol	Maximum likelihood	248	-0.15822	0.204728	0.439623
G_unclassified_P_Firmicutes_RNT	champagne/white wine glasses per month	alcohol	MR Egger	248	-0.0924846	0.516845	0.858132
G_unclassified_P_Firmicutes_RNT	champagne/white wine glasses per month	alcohol	MR Egger (bootstrap)	248	-0.216996	0.474707	0.326
G_unclassified_P_Firmicutes_RNT	champagne/white wine glasses per month	alcohol	Simple median	248	-0.177359	0.286656	0.536103
G_unclassified_P_Firmicutes_RNT	champagne/white wine glasses per month	alcohol	Weighted median	248	-0.147533	0.305584	0.629244
G_unclassified_P_Firmicutes_RNT	champagne/white wine glasses per month	alcohol	Penalised weighted median	248	-0.144602	0.307364	0.638027
G_unclassified_P_Firmicutes_RNT	champagne/white wine glasses per month	alcohol	Inverse variance weighted	248	-0.157445	0.200463	0.432217
G_unclassified_P_Firmicutes_RNT	champagne/white wine glasses per month	alcohol	IVW radial	248	-0.157447	0.188347	0.403189
G_unclassified_P_Firmicutes_RNT	champagne/white wine glasses per month	alcohol	Inverse variance weighted (multiplicative random effects)	248	-0.157445	0.188346	0.403193
G_unclassified_P_Firmicutes_RNT	champagne/white wine glasses per month	alcohol	Inverse variance weighted (fixed effects)	248	-0.157445	0.200463	0.432217
G_unclassified_P_Firmicutes_RNT	champagne/white wine glasses per month	alcohol	Simple mode	248	-0.230314	0.966086	0.811769
G_unclassified_P_Firmicutes_RNT	champagne/white wine glasses per month	alcohol	Weighted mode	248	-0.177483	0.714724	0.80409
G_unclassified_P_Firmicutes_RNT	champagne/white wine glasses per month	alcohol	Weighted mode (NOME)	248	-0.177483	0.75871	0.815235
G_unclassified_P_Firmicutes_RNT	champagne/white wine glasses per month	alcohol	Simple mode (NOME)	248	-0.230314	0.891535	0.796364
G_unclassified_P_Firmicutes_RNT	champagne/white wine glasses per month	alcohol	Robust adjusted profile score (RAPS)	248	-0.0811169	0.216744	0.708217
G_unclassified_P_Firmicutes_RNT	champagne/white wine glasses per month	alcohol	Sign concordance test	248	-0.0483871	NA	0.48494
G_unclassified_P_Firmicutes_RNT	champagne/white wine glasses per month	alcohol	Unweighted regression	248	-0.393877	2.86096	0.890499
G_unclassified_P_Proteobacteria_RNT	champagne/white wine glasses per month	alcohol	Maximum likelihood	248	-0.0727654	0.277674	0.793281
G_unclassified_P_Proteobacteria_RNT	champagne/white wine glasses per month	alcohol	MR Egger	248	-0.566606	0.701208	0.419846
G_unclassified_P_Proteobacteria_RNT	champagne/white wine glasses per month	alcohol	MR Egger (bootstrap)	248	0.192406	0.673416	0.386
G_unclassified_P_Proteobacteria_RNT	champagne/white wine glasses per month	alcohol	Simple median	248	-0.0419481	0.411519	0.918809
G_unclassified_P_Proteobacteria_RNT	champagne/white wine glasses per month	alcohol	Weighted median	248	0.0399829	0.404055	0.921175
G_unclassified_P_Proteobacteria_RNT	champagne/white wine glasses per month	alcohol	Penalised weighted median	248	0.0773228	0.420835	0.85422
G_unclassified_P_Proteobacteria_RNT	champagne/white wine glasses per month	alcohol	Inverse variance weighted	248	-0.0730881	0.271564	0.787824
G_unclassified_P_Proteobacteria_RNT	champagne/white wine glasses per month	alcohol	IVW radial	248	-0.0730878	0.271564	0.787824
G_unclassified_P_Proteobacteria_RNT	champagne/white wine glasses per month	alcohol	Inverse variance weighted (multiplicative random effects)	248	-0.0730881	0.271564	0.787824
G_unclassified_P_Proteobacteria_RNT	champagne/white wine glasses per month	alcohol	Inverse variance weighted (fixed effects)	248	-0.0730881	0.270894	0.787311
G_unclassified_P_Proteobacteria_RNT	champagne/white wine glasses per month	alcohol	Simple mode	248	0.0984599	1.26388	0.937969
G_unclassified_P_Proteobacteria_RNT	champagne/white wine glasses per month	alcohol	Weighted mode	248	-0.0914189	1.01556	0.928346
G_unclassified_P_Proteobacteria_RNT	champagne/white wine glasses per month	alcohol	Weighted mode (NOME)	248	-0.0914189	1.00586	0.927656
G_unclassified_P_Proteobacteria_RNT	champagne/white wine glasses per month	alcohol	Simple mode (NOME)	248	0.0984599	1.39304	0.94371
G_unclassified_P_Proteobacteria_RNT	champagne/white wine glasses per month	alcohol	Robust adjusted profile score (RAPS)	248	-0.0179214	0.29168	0.951007
G_unclassified_P_Proteobacteria_RNT	champagne/white wine glasses per month	alcohol	Sign concordance test	248	-0.00806452	NA	0.949385
G_unclassified_P_Proteobacteria_RNT	champagne/white wine glasses per month	alcohol	Unweighted regression	248	-0.0415966	2.86096	0.9884
G_Veillonella_RNT	champagne/white wine glasses per month	alcohol	Maximum likelihood	248	0.685823	0.34351	0.0458777
G_Veillonella_RNT	champagne/white wine glasses per month	alcohol	MR Egger	248	0.0338238	0.876463	0.969248
G_Veillonella_RNT	champagne/white wine glasses per month	alcohol	MR Egger (bootstrap)	248	0.654837	0.78263	0.21
G_Veillonella_RNT	champagne/white wine glasses per month	alcohol	Simple median	248	0.877582	0.487586	0.071884
G_Veillonella_RNT	champagne/white wine glasses per month	alcohol	Weighted median	248	0.770481	0.494699	0.119357
G_Veillonella_RNT	champagne/white wine glasses per month	alcohol	Penalised weighted median	248	0.773573	0.493266	0.116819
G_Veillonella_RNT	champagne/white wine glasses per month	alcohol	Inverse variance weighted	248	0.661457	0.335704	0.0487973
G_Veillonella_RNT	champagne/white wine glasses per month	alcohol	IVW radial	248	0.661473	0.323917	0.0411409
G_Veillonella_RNT	champagne/white wine glasses per month	alcohol	Inverse variance weighted (multiplicative random effects)	248	0.661457	0.323914	0.0411439
G_Veillonella_RNT	champagne/white wine glasses per month	alcohol	Inverse variance weighted (fixed effects)	248	0.661457	0.335704	0.0487973
G_Veillonella_RNT	champagne/white wine glasses per month	alcohol	Simple mode	248	0.180785	1.48955	0.903498
G_Veillonella_RNT	champagne/white wine glasses per month	alcohol	Weighted mode	248	-0.0487087	1.34796	0.971204
G_Veillonella_RNT	champagne/white wine glasses per month	alcohol	Weighted mode (NOME)	248	-0.0487087	1.48472	0.973855
G_Veillonella_RNT	champagne/white wine glasses per month	alcohol	Simple mode (NOME)	248	0.180785	1.53274	0.906204
G_Veillonella_RNT	champagne/white wine glasses per month	alcohol	Robust adjusted profile score (RAPS)	248	0.808907	0.362743	0.0257494
G_Veillonella_RNT	champagne/white wine glasses per month	alcohol	Sign concordance test	248	0.0967742	NA	0.144
G_Veillonella_RNT	champagne/white wine glasses per month	alcohol	Unweighted regression	248	0.438546	2.86096	0.878172
G_Victivallis_RNT	champagne/white wine glasses per month	alcohol	Maximum likelihood	248	-0.0338895	0.273507	0.901389
G_Victivallis_RNT	champagne/white wine glasses per month	alcohol	MR Egger	248	-0.564278	0.685402	0.411146
G_Victivallis_RNT	champagne/white wine glasses per month	alcohol	MR Egger (bootstrap)	248	0.402355	0.629462	0.263
G_Victivallis_RNT	champagne/white wine glasses per month	alcohol	Simple median	248	-0.0871977	0.397705	0.826454
G_Victivallis_RNT	champagne/white wine glasses per month	alcohol	Weighted median	248	-0.221803	0.377946	0.557294
G_Victivallis_RNT	champagne/white wine glasses per month	alcohol	Penalised weighted median	248	-0.276417	0.399268	0.488744
G_Victivallis_RNT	champagne/white wine glasses per month	alcohol	Inverse variance weighted	248	-0.0325705	0.267403	0.903055
G_Victivallis_RNT	champagne/white wine glasses per month	alcohol	IVW radial	248	-0.0325704	0.256094	0.898797
G_Victivallis_RNT	champagne/white wine glasses per month	alcohol	Inverse variance weighted (multiplicative random effects)	248	-0.0325705	0.256094	0.898796
G_Victivallis_RNT	champagne/white wine glasses per month	alcohol	Inverse variance weighted (fixed effects)	248	-0.0325705	0.267403	0.903055
G_Victivallis_RNT	champagne/white wine glasses per month	alcohol	Simple mode	248	-0.835108	1.33851	0.533263
G_Victivallis_RNT	champagne/white wine glasses per month	alcohol	Weighted mode	248	-1.29575	1.29208	0.316921
G_Victivallis_RNT	champagne/white wine glasses per month	alcohol	Weighted mode (NOME)	248	-1.29575	1.21193	0.286039
G_Victivallis_RNT	champagne/white wine glasses per month	alcohol	Simple mode (NOME)	248	-0.835108	1.30857	0.523946
G_Victivallis_RNT	champagne/white wine glasses per month	alcohol	Robust adjusted profile score (RAPS)	248	-0.0871182	0.288619	0.76277
G_Victivallis_RNT	champagne/white wine glasses per month	alcohol	Sign concordance test	248	0	NA	1
G_Victivallis_RNT	champagne/white wine glasses per month	alcohol	Unweighted regression	248	-0.244199	2.86096	0.931979
O_Bacteroidales_RNT	champagne/white wine glasses per month	alcohol	Maximum likelihood	248	0.117087	0.18863	0.534781
O_Bacteroidales_RNT	champagne/white wine glasses per month	alcohol	MR Egger	248	0.334046	0.524348	0.524673
O_Bacteroidales_RNT	champagne/white wine glasses per month	alcohol	MR Egger (bootstrap)	248	-0.0697718	0.451265	0.432
O_Bacteroidales_RNT	champagne/white wine glasses per month	alcohol	Simple median	248	0.267897	0.274132	0.328442
O_Bacteroidales_RNT	champagne/white wine glasses per month	alcohol	Weighted median	248	0.0913879	0.282789	0.746569
O_Bacteroidales_RNT	champagne/white wine glasses per month	alcohol	Penalised weighted median	248	0.0824897	0.285285	0.772468
O_Bacteroidales_RNT	champagne/white wine glasses per month	alcohol	Inverse variance weighted	248	0.11308	0.203581	0.578583
O_Bacteroidales_RNT	champagne/white wine glasses per month	alcohol	IVW radial	248	0.11308	0.203581	0.578583
O_Bacteroidales_RNT	champagne/white wine glasses per month	alcohol	Inverse variance weighted (multiplicative random effects)	248	0.11308	0.203581	0.578583
O_Bacteroidales_RNT	champagne/white wine glasses per month	alcohol	Inverse variance weighted (fixed effects)	248	0.11308	0.183059	0.536758
O_Bacteroidales_RNT	champagne/white wine glasses per month	alcohol	Simple mode	248	0.225408	0.966557	0.815793
O_Bacteroidales_RNT	champagne/white wine glasses per month	alcohol	Weighted mode	248	-1.00967	0.863767	0.243565
O_Bacteroidales_RNT	champagne/white wine glasses per month	alcohol	Weighted mode (NOME)	248	-1.06337	0.932177	0.255084
O_Bacteroidales_RNT	champagne/white wine glasses per month	alcohol	Simple mode (NOME)	248	0.225408	1.02582	0.826258
O_Bacteroidales_RNT	champagne/white wine glasses per month	alcohol	Robust adjusted profile score (RAPS)	248	0.0949145	0.215158	0.659113
O_Bacteroidales_RNT	champagne/white wine glasses per month	alcohol	Sign concordance test	248	0.0403226	NA	0.567749
O_Bacteroidales_RNT	champagne/white wine glasses per month	alcohol	Unweighted regression	248	0.258787	2.86096	0.927926
O_Burkholderiales_RNT	champagne/white wine glasses per month	alcohol	Maximum likelihood	248	-0.0982974	0.185529	0.596235
O_Burkholderiales_RNT	champagne/white wine glasses per month	alcohol	MR Egger	248	-0.222753	0.465587	0.632765
O_Burkholderiales_RNT	champagne/white wine glasses per month	alcohol	MR Egger (bootstrap)	248	-0.12593	0.434786	0.368
O_Burkholderiales_RNT	champagne/white wine glasses per month	alcohol	Simple median	248	-0.0636687	0.263984	0.809412
O_Burkholderiales_RNT	champagne/white wine glasses per month	alcohol	Weighted median	248	-0.14199	0.267238	0.595195
O_Burkholderiales_RNT	champagne/white wine glasses per month	alcohol	Penalised weighted median	248	-0.139444	0.263961	0.597309
O_Burkholderiales_RNT	champagne/white wine glasses per month	alcohol	Inverse variance weighted	248	-0.0958502	0.181251	0.596926
O_Burkholderiales_RNT	champagne/white wine glasses per month	alcohol	IVW radial	248	-0.0958506	0.17818	0.590617
O_Burkholderiales_RNT	champagne/white wine glasses per month	alcohol	Inverse variance weighted (multiplicative random effects)	248	-0.0958502	0.17818	0.590618
O_Burkholderiales_RNT	champagne/white wine glasses per month	alcohol	Inverse variance weighted (fixed effects)	248	-0.0958502	0.181251	0.596926
O_Burkholderiales_RNT	champagne/white wine glasses per month	alcohol	Simple mode	248	0.221592	0.839732	0.792089
O_Burkholderiales_RNT	champagne/white wine glasses per month	alcohol	Weighted mode	248	-0.164214	0.69391	0.813124
O_Burkholderiales_RNT	champagne/white wine glasses per month	alcohol	Weighted mode (NOME)	248	-0.21244	0.771783	0.783348
O_Burkholderiales_RNT	champagne/white wine glasses per month	alcohol	Simple mode (NOME)	248	0.221592	0.891652	0.803939
O_Burkholderiales_RNT	champagne/white wine glasses per month	alcohol	Robust adjusted profile score (RAPS)	248	-0.110287	0.195482	0.572633
O_Burkholderiales_RNT	champagne/white wine glasses per month	alcohol	Sign concordance test	248	-0.00806452	NA	0.949385
O_Burkholderiales_RNT	champagne/white wine glasses per month	alcohol	Unweighted regression	248	0.163093	2.86096	0.95454
O_Clostridiales_RNT	champagne/white wine glasses per month	alcohol	Maximum likelihood	248	-0.0317704	0.189378	0.866771
O_Clostridiales_RNT	champagne/white wine glasses per month	alcohol	MR Egger	248	-0.372307	0.517867	0.472871
O_Clostridiales_RNT	champagne/white wine glasses per month	alcohol	MR Egger (bootstrap)	248	0.136992	0.45569	0.386
O_Clostridiales_RNT	champagne/white wine glasses per month	alcohol	Simple median	248	-0.171633	0.276315	0.534502
O_Clostridiales_RNT	champagne/white wine glasses per month	alcohol	Weighted median	248	-0.166631	0.277743	0.54854
O_Clostridiales_RNT	champagne/white wine glasses per month	alcohol	Penalised weighted median	248	-0.198676	0.284397	0.484812
O_Clostridiales_RNT	champagne/white wine glasses per month	alcohol	Inverse variance weighted	248	-0.0308018	0.200953	0.878179
O_Clostridiales_RNT	champagne/white wine glasses per month	alcohol	IVW radial	248	-0.0308018	0.200953	0.878179
O_Clostridiales_RNT	champagne/white wine glasses per month	alcohol	Inverse variance weighted (multiplicative random effects)	248	-0.0308018	0.200953	0.878179
O_Clostridiales_RNT	champagne/white wine glasses per month	alcohol	Inverse variance weighted (fixed effects)	248	-0.0308018	0.184	0.867054
O_Clostridiales_RNT	champagne/white wine glasses per month	alcohol	Simple mode	248	-0.938572	1.01768	0.35729
O_Clostridiales_RNT	champagne/white wine glasses per month	alcohol	Weighted mode	248	-1.15883	1.01015	0.252415
O_Clostridiales_RNT	champagne/white wine glasses per month	alcohol	Weighted mode (NOME)	248	-1.21389	1.15758	0.295366
O_Clostridiales_RNT	champagne/white wine glasses per month	alcohol	Simple mode (NOME)	248	-0.938572	1.04753	0.371131
O_Clostridiales_RNT	champagne/white wine glasses per month	alcohol	Robust adjusted profile score (RAPS)	248	-0.0765468	0.213392	0.719809
O_Clostridiales_RNT	champagne/white wine glasses per month	alcohol	Sign concordance test	248	-0.0403226	NA	0.567749
O_Clostridiales_RNT	champagne/white wine glasses per month	alcohol	Unweighted regression	248	-0.141455	2.86096	0.960566
O_Lactobacillales_RNT	champagne/white wine glasses per month	alcohol	Maximum likelihood	248	0.047328	0.196176	0.80936
O_Lactobacillales_RNT	champagne/white wine glasses per month	alcohol	MR Egger	248	-0.195319	0.512786	0.703608
O_Lactobacillales_RNT	champagne/white wine glasses per month	alcohol	MR Egger (bootstrap)	248	0.364534	0.451095	0.223
O_Lactobacillales_RNT	champagne/white wine glasses per month	alcohol	Simple median	248	-0.0481976	0.281033	0.863829
O_Lactobacillales_RNT	champagne/white wine glasses per month	alcohol	Weighted median	248	-0.00234368	0.298994	0.993746
O_Lactobacillales_RNT	champagne/white wine glasses per month	alcohol	Penalised weighted median	248	-0.0149103	0.294008	0.959553
O_Lactobacillales_RNT	champagne/white wine glasses per month	alcohol	Inverse variance weighted	248	0.0458856	0.198768	0.817431
O_Lactobacillales_RNT	champagne/white wine glasses per month	alcohol	IVW radial	248	0.0458855	0.198768	0.817432
O_Lactobacillales_RNT	champagne/white wine glasses per month	alcohol	Inverse variance weighted (multiplicative random effects)	248	0.0458856	0.198768	0.817431
O_Lactobacillales_RNT	champagne/white wine glasses per month	alcohol	Inverse variance weighted (fixed effects)	248	0.0458856	0.191114	0.810257
O_Lactobacillales_RNT	champagne/white wine glasses per month	alcohol	Simple mode	248	-0.0274982	0.995797	0.977992
O_Lactobacillales_RNT	champagne/white wine glasses per month	alcohol	Weighted mode	248	0.335344	0.848467	0.69301
O_Lactobacillales_RNT	champagne/white wine glasses per month	alcohol	Weighted mode (NOME)	248	0.387179	0.885686	0.662384
O_Lactobacillales_RNT	champagne/white wine glasses per month	alcohol	Simple mode (NOME)	248	-0.0274982	1.00363	0.978164
O_Lactobacillales_RNT	champagne/white wine glasses per month	alcohol	Robust adjusted profile score (RAPS)	248	0.0368466	0.211056	0.861408
O_Lactobacillales_RNT	champagne/white wine glasses per month	alcohol	Sign concordance test	248	-0.016129	NA	0.848966
O_Lactobacillales_RNT	champagne/white wine glasses per month	alcohol	Unweighted regression	248	0.158182	2.86096	0.955908
O_Rhodospirillales_RNT	champagne/white wine glasses per month	alcohol	Maximum likelihood	248	-0.0677812	0.240496	0.778067
O_Rhodospirillales_RNT	champagne/white wine glasses per month	alcohol	MR Egger	248	0.190871	0.601723	0.751355
O_Rhodospirillales_RNT	champagne/white wine glasses per month	alcohol	MR Egger (bootstrap)	248	-0.296667	0.566808	0.288
O_Rhodospirillales_RNT	champagne/white wine glasses per month	alcohol	Simple median	248	0.0257465	0.355793	0.942312
O_Rhodospirillales_RNT	champagne/white wine glasses per month	alcohol	Weighted median	248	-0.0177619	0.358666	0.960503
O_Rhodospirillales_RNT	champagne/white wine glasses per month	alcohol	Penalised weighted median	248	-0.01808	0.34641	0.958375
O_Rhodospirillales_RNT	champagne/white wine glasses per month	alcohol	Inverse variance weighted	248	-0.0666416	0.234906	0.776645
O_Rhodospirillales_RNT	champagne/white wine glasses per month	alcohol	IVW radial	248	-0.0666412	0.230543	0.772534
O_Rhodospirillales_RNT	champagne/white wine glasses per month	alcohol	Inverse variance weighted (multiplicative random effects)	248	-0.0666416	0.230543	0.772533
O_Rhodospirillales_RNT	champagne/white wine glasses per month	alcohol	Inverse variance weighted (fixed effects)	248	-0.0666416	0.234906	0.776645
O_Rhodospirillales_RNT	champagne/white wine glasses per month	alcohol	Simple mode	248	0.396201	1.20542	0.742675
O_Rhodospirillales_RNT	champagne/white wine glasses per month	alcohol	Weighted mode	248	0.126107	0.964261	0.896055
O_Rhodospirillales_RNT	champagne/white wine glasses per month	alcohol	Weighted mode (NOME)	248	0.126107	1.11109	0.909727
O_Rhodospirillales_RNT	champagne/white wine glasses per month	alcohol	Simple mode (NOME)	248	0.396201	1.30561	0.761794
O_Rhodospirillales_RNT	champagne/white wine glasses per month	alcohol	Robust adjusted profile score (RAPS)	248	-0.133478	0.254746	0.600302
O_Rhodospirillales_RNT	champagne/white wine glasses per month	alcohol	Sign concordance test	248	0.00806452	NA	0.949385
O_Rhodospirillales_RNT	champagne/white wine glasses per month	alcohol	Unweighted regression	248	0.370148	2.86096	0.897058
O_Selenomonadales_RNT	champagne/white wine glasses per month	alcohol	Maximum likelihood	248	-0.0551423	0.190686	0.772445
O_Selenomonadales_RNT	champagne/white wine glasses per month	alcohol	MR Egger	248	-0.480041	0.480225	0.318478
O_Selenomonadales_RNT	champagne/white wine glasses per month	alcohol	MR Egger (bootstrap)	248	-0.0962914	0.424491	0.42
O_Selenomonadales_RNT	champagne/white wine glasses per month	alcohol	Simple median	248	0.252658	0.274324	0.357039
O_Selenomonadales_RNT	champagne/white wine glasses per month	alcohol	Weighted median	248	0.137336	0.27853	0.621961
O_Selenomonadales_RNT	champagne/white wine glasses per month	alcohol	Penalised weighted median	248	0.140951	0.278943	0.613346
O_Selenomonadales_RNT	champagne/white wine glasses per month	alcohol	Inverse variance weighted	248	-0.0542138	0.186144	0.770863
O_Selenomonadales_RNT	champagne/white wine glasses per month	alcohol	IVW radial	248	-0.0542133	0.182612	0.76656
O_Selenomonadales_RNT	champagne/white wine glasses per month	alcohol	Inverse variance weighted (multiplicative random effects)	248	-0.0542138	0.182612	0.766558
O_Selenomonadales_RNT	champagne/white wine glasses per month	alcohol	Inverse variance weighted (fixed effects)	248	-0.0542138	0.186144	0.770863
O_Selenomonadales_RNT	champagne/white wine glasses per month	alcohol	Simple mode	248	0.734653	0.998732	0.462681
O_Selenomonadales_RNT	champagne/white wine glasses per month	alcohol	Weighted mode	248	0.734653	0.891756	0.410833
O_Selenomonadales_RNT	champagne/white wine glasses per month	alcohol	Weighted mode (NOME)	248	0.777465	0.904806	0.391029
O_Selenomonadales_RNT	champagne/white wine glasses per month	alcohol	Simple mode (NOME)	248	0.734653	1.09925	0.504551
O_Selenomonadales_RNT	champagne/white wine glasses per month	alcohol	Robust adjusted profile score (RAPS)	248	-0.0764425	0.204995	0.709224
O_Selenomonadales_RNT	champagne/white wine glasses per month	alcohol	Sign concordance test	248	0.0645161	NA	0.340859
O_Selenomonadales_RNT	champagne/white wine glasses per month	alcohol	Unweighted regression	248	-0.269942	2.86096	0.924828
P_Firmicutes_RNT	champagne/white wine glasses per month	alcohol	Maximum likelihood	248	-0.0116551	0.187812	0.950517
P_Firmicutes_RNT	champagne/white wine glasses per month	alcohol	MR Egger	248	-0.429027	0.507626	0.39884
P_Firmicutes_RNT	champagne/white wine glasses per month	alcohol	MR Egger (bootstrap)	248	0.291147	0.43353	0.251
P_Firmicutes_RNT	champagne/white wine glasses per month	alcohol	Simple median	248	0.00648398	0.267944	0.980694
P_Firmicutes_RNT	champagne/white wine glasses per month	alcohol	Weighted median	248	0.128293	0.282997	0.650307
P_Firmicutes_RNT	champagne/white wine glasses per month	alcohol	Penalised weighted median	248	0.183301	0.279128	0.511379
P_Firmicutes_RNT	champagne/white wine glasses per month	alcohol	Inverse variance weighted	248	-0.0111707	0.197176	0.954821
P_Firmicutes_RNT	champagne/white wine glasses per month	alcohol	IVW radial	248	-0.0111707	0.197176	0.954821
P_Firmicutes_RNT	champagne/white wine glasses per month	alcohol	Inverse variance weighted (multiplicative random effects)	248	-0.0111707	0.197176	0.954821
P_Firmicutes_RNT	champagne/white wine glasses per month	alcohol	Inverse variance weighted (fixed effects)	248	-0.0111707	0.182629	0.951227
P_Firmicutes_RNT	champagne/white wine glasses per month	alcohol	Simple mode	248	1.06469	0.973428	0.275127
P_Firmicutes_RNT	champagne/white wine glasses per month	alcohol	Weighted mode	248	1.23671	0.876784	0.159648
P_Firmicutes_RNT	champagne/white wine glasses per month	alcohol	Weighted mode (NOME)	248	1.29405	0.979762	0.187798
P_Firmicutes_RNT	champagne/white wine glasses per month	alcohol	Simple mode (NOME)	248	1.06469	0.987639	0.282076
P_Firmicutes_RNT	champagne/white wine glasses per month	alcohol	Robust adjusted profile score (RAPS)	248	-0.0192083	0.208366	0.926551
P_Firmicutes_RNT	champagne/white wine glasses per month	alcohol	Sign concordance test	248	0	NA	1
P_Firmicutes_RNT	champagne/white wine glasses per month	alcohol	Unweighted regression	248	-0.204295	2.86096	0.943073
P_Lentisphaerae_RNT	champagne/white wine glasses per month	alcohol	Maximum likelihood	248	0.0701147	0.266738	0.792659
P_Lentisphaerae_RNT	champagne/white wine glasses per month	alcohol	MR Egger	248	-0.399772	0.66899	0.550673
P_Lentisphaerae_RNT	champagne/white wine glasses per month	alcohol	MR Egger (bootstrap)	248	0.478718	0.620294	0.216
P_Lentisphaerae_RNT	champagne/white wine glasses per month	alcohol	Simple median	248	-0.139974	0.37346	0.707808
P_Lentisphaerae_RNT	champagne/white wine glasses per month	alcohol	Weighted median	248	-0.133778	0.384917	0.728179
P_Lentisphaerae_RNT	champagne/white wine glasses per month	alcohol	Penalised weighted median	248	-0.193925	0.388754	0.617893
P_Lentisphaerae_RNT	champagne/white wine glasses per month	alcohol	Inverse variance weighted	248	0.0678457	0.260933	0.794855
P_Lentisphaerae_RNT	champagne/white wine glasses per month	alcohol	IVW radial	248	0.0678454	0.247231	0.783761
P_Lentisphaerae_RNT	champagne/white wine glasses per month	alcohol	Inverse variance weighted (multiplicative random effects)	248	0.0678457	0.247231	0.78376
P_Lentisphaerae_RNT	champagne/white wine glasses per month	alcohol	Inverse variance weighted (fixed effects)	248	0.0678457	0.260933	0.794855
P_Lentisphaerae_RNT	champagne/white wine glasses per month	alcohol	Simple mode	248	-1.42168	1.34144	0.290263
P_Lentisphaerae_RNT	champagne/white wine glasses per month	alcohol	Weighted mode	248	-1.1181	1.02942	0.278475
P_Lentisphaerae_RNT	champagne/white wine glasses per month	alcohol	Weighted mode (NOME)	248	-1.17881	1.06367	0.268831
P_Lentisphaerae_RNT	champagne/white wine glasses per month	alcohol	Simple mode (NOME)	248	-1.42168	1.28349	0.269083
P_Lentisphaerae_RNT	champagne/white wine glasses per month	alcohol	Robust adjusted profile score (RAPS)	248	0.00352362	0.281786	0.990023
P_Lentisphaerae_RNT	champagne/white wine glasses per month	alcohol	Sign concordance test	248	-0.016129	NA	0.848966
P_Lentisphaerae_RNT	champagne/white wine glasses per month	alcohol	Unweighted regression	248	-0.348173	2.86096	0.903138
P_Proteobacteria_RNT	champagne/white wine glasses per month	alcohol	Maximum likelihood	248	0.0314431	0.188148	0.867276
P_Proteobacteria_RNT	champagne/white wine glasses per month	alcohol	MR Egger	248	0.227917	0.483185	0.637561
P_Proteobacteria_RNT	champagne/white wine glasses per month	alcohol	MR Egger (bootstrap)	248	-0.282482	0.423898	0.255
P_Proteobacteria_RNT	champagne/white wine glasses per month	alcohol	Simple median	248	0.153693	0.265272	0.562333
P_Proteobacteria_RNT	champagne/white wine glasses per month	alcohol	Weighted median	248	-0.132556	0.292241	0.650127
P_Proteobacteria_RNT	champagne/white wine glasses per month	alcohol	Penalised weighted median	248	-0.130933	0.286439	0.647594
P_Proteobacteria_RNT	champagne/white wine glasses per month	alcohol	Inverse variance weighted	248	0.03075	0.187521	0.869746
P_Proteobacteria_RNT	champagne/white wine glasses per month	alcohol	IVW radial	248	0.03075	0.187521	0.869746
P_Proteobacteria_RNT	champagne/white wine glasses per month	alcohol	Inverse variance weighted (multiplicative random effects)	248	0.03075	0.187521	0.869746
P_Proteobacteria_RNT	champagne/white wine glasses per month	alcohol	Inverse variance weighted (fixed effects)	248	0.03075	0.183456	0.866886
P_Proteobacteria_RNT	champagne/white wine glasses per month	alcohol	Simple mode	248	0.0942151	0.851731	0.912011
P_Proteobacteria_RNT	champagne/white wine glasses per month	alcohol	Weighted mode	248	-0.215667	0.687547	0.754032
P_Proteobacteria_RNT	champagne/white wine glasses per month	alcohol	Weighted mode (NOME)	248	-0.215667	0.658833	0.743683
P_Proteobacteria_RNT	champagne/white wine glasses per month	alcohol	Simple mode (NOME)	248	0.0942151	0.873139	0.91416
P_Proteobacteria_RNT	champagne/white wine glasses per month	alcohol	Robust adjusted profile score (RAPS)	248	0.0957821	0.199188	0.630613
P_Proteobacteria_RNT	champagne/white wine glasses per month	alcohol	Sign concordance test	248	0.0564516	NA	0.409138
P_Proteobacteria_RNT	champagne/white wine glasses per month	alcohol	Unweighted regression	248	0.164726	2.86096	0.954085
C_Actinobacteria_RNT	fortwine glasses per month	alcohol	Maximum likelihood	85	-0.405838	0.344611	0.238928
C_Actinobacteria_RNT	fortwine glasses per month	alcohol	MR Egger	85	-0.048471	0.869014	0.955654
C_Actinobacteria_RNT	fortwine glasses per month	alcohol	MR Egger (bootstrap)	85	-0.532336	0.861927	0.271
C_Actinobacteria_RNT	fortwine glasses per month	alcohol	Simple median	85	-0.217078	0.492756	0.659548
C_Actinobacteria_RNT	fortwine glasses per month	alcohol	Weighted median	85	-0.218662	0.479349	0.648272
C_Actinobacteria_RNT	fortwine glasses per month	alcohol	Penalised weighted median	85	-0.220743	0.478229	0.64438
C_Actinobacteria_RNT	fortwine glasses per month	alcohol	Inverse variance weighted	85	-0.408589	0.360717	0.257335
C_Actinobacteria_RNT	fortwine glasses per month	alcohol	IVW radial	85	-0.408596	0.360724	0.257337
C_Actinobacteria_RNT	fortwine glasses per month	alcohol	Inverse variance weighted (multiplicative random effects)	85	-0.408589	0.360717	0.257335
C_Actinobacteria_RNT	fortwine glasses per month	alcohol	Inverse variance weighted (fixed effects)	85	-0.408589	0.333714	0.220814
C_Actinobacteria_RNT	fortwine glasses per month	alcohol	Simple mode	85	0.833909	1.40709	0.55501
C_Actinobacteria_RNT	fortwine glasses per month	alcohol	Weighted mode	85	0.7811	1.3404	0.561633
C_Actinobacteria_RNT	fortwine glasses per month	alcohol	Weighted mode (NOME)	85	0.833909	1.41892	0.558305
C_Actinobacteria_RNT	fortwine glasses per month	alcohol	Simple mode (NOME)	85	0.833909	1.30333	0.524025
C_Actinobacteria_RNT	fortwine glasses per month	alcohol	Robust adjusted profile score (RAPS)	85	-0.497346	0.376919	0.187001
C_Actinobacteria_RNT	fortwine glasses per month	alcohol	Sign concordance test	85	-0.0823529	NA	0.515426
C_Actinobacteria_RNT	fortwine glasses per month	alcohol	Unweighted regression	85	0.0177289	4.27095	0.996688
C_Alphaproteobacteria_RNT	fortwine glasses per month	alcohol	Maximum likelihood	85	0.436587	0.430211	0.310191
C_Alphaproteobacteria_RNT	fortwine glasses per month	alcohol	MR Egger	85	0.882522	1.00183	0.38091
C_Alphaproteobacteria_RNT	fortwine glasses per month	alcohol	MR Egger (bootstrap)	85	0.107644	1.04205	0.462
C_Alphaproteobacteria_RNT	fortwine glasses per month	alcohol	Simple median	85	0.157772	0.610765	0.79616
C_Alphaproteobacteria_RNT	fortwine glasses per month	alcohol	Weighted median	85	0.206367	0.585817	0.724634
C_Alphaproteobacteria_RNT	fortwine glasses per month	alcohol	Penalised weighted median	85	0.207525	0.600064	0.729464
C_Alphaproteobacteria_RNT	fortwine glasses per month	alcohol	Inverse variance weighted	85	0.415549	0.419101	0.321429
C_Alphaproteobacteria_RNT	fortwine glasses per month	alcohol	IVW radial	85	0.415531	0.411791	0.312934
C_Alphaproteobacteria_RNT	fortwine glasses per month	alcohol	Inverse variance weighted (multiplicative random effects)	85	0.415549	0.411787	0.312909
C_Alphaproteobacteria_RNT	fortwine glasses per month	alcohol	Inverse variance weighted (fixed effects)	85	0.415549	0.419101	0.321429
C_Alphaproteobacteria_RNT	fortwine glasses per month	alcohol	Simple mode	85	0.0959013	1.4929	0.948933
C_Alphaproteobacteria_RNT	fortwine glasses per month	alcohol	Weighted mode	85	0.155286	1.53667	0.919748
C_Alphaproteobacteria_RNT	fortwine glasses per month	alcohol	Weighted mode (NOME)	85	0.155286	1.48856	0.917164
C_Alphaproteobacteria_RNT	fortwine glasses per month	alcohol	Simple mode (NOME)	85	0.0959013	1.50456	0.949328
C_Alphaproteobacteria_RNT	fortwine glasses per month	alcohol	Robust adjusted profile score (RAPS)	85	0.416999	0.455424	0.359862
C_Alphaproteobacteria_RNT	fortwine glasses per month	alcohol	Sign concordance test	85	0.0823529	NA	0.515426
C_Alphaproteobacteria_RNT	fortwine glasses per month	alcohol	Unweighted regression	85	0.188055	4.27095	0.96488
C_Deltaproteobacteria_RNT	fortwine glasses per month	alcohol	Maximum likelihood	85	0.0946595	0.357204	0.791009
C_Deltaproteobacteria_RNT	fortwine glasses per month	alcohol	MR Egger	85	-0.724757	0.836373	0.388688
C_Deltaproteobacteria_RNT	fortwine glasses per month	alcohol	MR Egger (bootstrap)	85	0.335537	0.900754	0.364
C_Deltaproteobacteria_RNT	fortwine glasses per month	alcohol	Simple median	85	-0.154881	0.512287	0.762399
C_Deltaproteobacteria_RNT	fortwine glasses per month	alcohol	Weighted median	85	-0.105684	0.495039	0.830948
C_Deltaproteobacteria_RNT	fortwine glasses per month	alcohol	Penalised weighted median	85	-0.105684	0.505058	0.834253
C_Deltaproteobacteria_RNT	fortwine glasses per month	alcohol	Inverse variance weighted	85	0.0911966	0.349101	0.793913
C_Deltaproteobacteria_RNT	fortwine glasses per month	alcohol	IVW radial	85	0.0911972	0.319793	0.775509
C_Deltaproteobacteria_RNT	fortwine glasses per month	alcohol	Inverse variance weighted (multiplicative random effects)	85	0.0911966	0.319793	0.775511
C_Deltaproteobacteria_RNT	fortwine glasses per month	alcohol	Inverse variance weighted (fixed effects)	85	0.0911966	0.349101	0.793913
C_Deltaproteobacteria_RNT	fortwine glasses per month	alcohol	Simple mode	85	-0.429514	1.39856	0.759519
C_Deltaproteobacteria_RNT	fortwine glasses per month	alcohol	Weighted mode	85	0.649307	1.32297	0.624852
C_Deltaproteobacteria_RNT	fortwine glasses per month	alcohol	Weighted mode (NOME)	85	0.729219	1.41324	0.607215
C_Deltaproteobacteria_RNT	fortwine glasses per month	alcohol	Simple mode (NOME)	85	-0.429514	1.35394	0.751855
C_Deltaproteobacteria_RNT	fortwine glasses per month	alcohol	Robust adjusted profile score (RAPS)	85	0.0991634	0.380722	0.794508
C_Deltaproteobacteria_RNT	fortwine glasses per month	alcohol	Sign concordance test	85	-0.0352941	NA	0.828423
C_Deltaproteobacteria_RNT	fortwine glasses per month	alcohol	Unweighted regression	85	-0.584502	4.27095	0.891145
C_Gammaproteobacteria_RNT	fortwine glasses per month	alcohol	Maximum likelihood	85	-0.202331	0.389273	0.603226
C_Gammaproteobacteria_RNT	fortwine glasses per month	alcohol	MR Egger	85	-0.91949	0.903698	0.311884
C_Gammaproteobacteria_RNT	fortwine glasses per month	alcohol	MR Egger (bootstrap)	85	0.613465	0.961099	0.264
C_Gammaproteobacteria_RNT	fortwine glasses per month	alcohol	Simple median	85	-0.182585	0.560527	0.744623
C_Gammaproteobacteria_RNT	fortwine glasses per month	alcohol	Weighted median	85	0.230716	0.543315	0.671096
C_Gammaproteobacteria_RNT	fortwine glasses per month	alcohol	Penalised weighted median	85	0.157966	0.556139	0.776379
C_Gammaproteobacteria_RNT	fortwine glasses per month	alcohol	Inverse variance weighted	85	-0.194392	0.378707	0.607737
C_Gammaproteobacteria_RNT	fortwine glasses per month	alcohol	IVW radial	85	-0.194395	0.37403	0.603251
C_Gammaproteobacteria_RNT	fortwine glasses per month	alcohol	Inverse variance weighted (multiplicative random effects)	85	-0.194392	0.37403	0.603256
C_Gammaproteobacteria_RNT	fortwine glasses per month	alcohol	Inverse variance weighted (fixed effects)	85	-0.194392	0.378707	0.607737
C_Gammaproteobacteria_RNT	fortwine glasses per month	alcohol	Simple mode	85	0.991279	1.50475	0.511848
C_Gammaproteobacteria_RNT	fortwine glasses per month	alcohol	Weighted mode	85	1.09634	1.42256	0.443058
C_Gammaproteobacteria_RNT	fortwine glasses per month	alcohol	Weighted mode (NOME)	85	1.09634	1.56476	0.485462
C_Gammaproteobacteria_RNT	fortwine glasses per month	alcohol	Simple mode (NOME)	85	0.991279	1.4924	0.50837
C_Gammaproteobacteria_RNT	fortwine glasses per month	alcohol	Robust adjusted profile score (RAPS)	85	-0.274696	0.411146	0.504055
C_Gammaproteobacteria_RNT	fortwine glasses per month	alcohol	Sign concordance test	85	-0.0352941	NA	0.828423
C_Gammaproteobacteria_RNT	fortwine glasses per month	alcohol	Unweighted regression	85	-0.886822	4.27095	0.83551
Div_Chao1_RNT	fortwine glasses per month	alcohol	Maximum likelihood	85	0.423462	0.334106	0.204996
Div_Chao1_RNT	fortwine glasses per month	alcohol	MR Egger	85	0.735623	0.781064	0.349017
Div_Chao1_RNT	fortwine glasses per month	alcohol	MR Egger (bootstrap)	85	-0.183364	0.809352	0.432
Div_Chao1_RNT	fortwine glasses per month	alcohol	Simple median	85	0.54456	0.469132	0.24573
Div_Chao1_RNT	fortwine glasses per month	alcohol	Weighted median	85	0.533941	0.464746	0.250602
Div_Chao1_RNT	fortwine glasses per month	alcohol	Penalised weighted median	85	0.538145	0.481507	0.263726
Div_Chao1_RNT	fortwine glasses per month	alcohol	Inverse variance weighted	85	0.4085	0.325965	0.210132
Div_Chao1_RNT	fortwine glasses per month	alcohol	IVW radial	85	0.408433	0.307745	0.184449
Div_Chao1_RNT	fortwine glasses per month	alcohol	Inverse variance weighted (multiplicative random effects)	85	0.4085	0.307741	0.184371
Div_Chao1_RNT	fortwine glasses per month	alcohol	Inverse variance weighted (fixed effects)	85	0.4085	0.325965	0.210132
Div_Chao1_RNT	fortwine glasses per month	alcohol	Simple mode	85	0.0243316	1.17466	0.983523
Div_Chao1_RNT	fortwine glasses per month	alcohol	Weighted mode	85	-0.0222369	1.21308	0.985418
Div_Chao1_RNT	fortwine glasses per month	alcohol	Weighted mode (NOME)	85	0.0243316	1.2403	0.984395
Div_Chao1_RNT	fortwine glasses per month	alcohol	Simple mode (NOME)	85	0.0243316	1.27004	0.98476
Div_Chao1_RNT	fortwine glasses per month	alcohol	Robust adjusted profile score (RAPS)	85	0.392247	0.355013	0.269211
Div_Chao1_RNT	fortwine glasses per month	alcohol	Sign concordance test	85	0.0588235	NA	0.664645
Div_Chao1_RNT	fortwine glasses per month	alcohol	Unweighted regression	85	0.512796	4.27095	0.904431
Div_NumberGenera_RNT	fortwine glasses per month	alcohol	Maximum likelihood	85	0.412648	0.334627	0.217517
Div_NumberGenera_RNT	fortwine glasses per month	alcohol	MR Egger	85	0.632999	0.782745	0.421005
Div_NumberGenera_RNT	fortwine glasses per month	alcohol	MR Egger (bootstrap)	85	-0.227623	0.82932	0.407
Div_NumberGenera_RNT	fortwine glasses per month	alcohol	Simple median	85	0.200862	0.45207	0.656814
Div_NumberGenera_RNT	fortwine glasses per month	alcohol	Weighted median	85	0.189991	0.467905	0.684708
Div_NumberGenera_RNT	fortwine glasses per month	alcohol	Penalised weighted median	85	0.181111	0.457553	0.692235
Div_NumberGenera_RNT	fortwine glasses per month	alcohol	Inverse variance weighted	85	0.398091	0.326746	0.223092
Div_NumberGenera_RNT	fortwine glasses per month	alcohol	IVW radial	85	0.398038	0.305265	0.192264
Div_NumberGenera_RNT	fortwine glasses per month	alcohol	Inverse variance weighted (multiplicative random effects)	85	0.398091	0.30526	0.192199
Div_NumberGenera_RNT	fortwine glasses per month	alcohol	Inverse variance weighted (fixed effects)	85	0.398091	0.326746	0.223092
Div_NumberGenera_RNT	fortwine glasses per month	alcohol	Simple mode	85	0.0304309	1.25175	0.980662
Div_NumberGenera_RNT	fortwine glasses per month	alcohol	Weighted mode	85	0.0304309	1.20687	0.979944
Div_NumberGenera_RNT	fortwine glasses per month	alcohol	Weighted mode (NOME)	85	0.0304309	1.19537	0.979751
Div_NumberGenera_RNT	fortwine glasses per month	alcohol	Simple mode (NOME)	85	0.0304309	1.25822	0.980762
Div_NumberGenera_RNT	fortwine glasses per month	alcohol	Robust adjusted profile score (RAPS)	85	0.382261	0.356104	0.283067
Div_NumberGenera_RNT	fortwine glasses per month	alcohol	Sign concordance test	85	0.105882	NA	0.385669
Div_NumberGenera_RNT	fortwine glasses per month	alcohol	Unweighted regression	85	0.423519	4.27095	0.921009
Div_Shannon_RNT	fortwine glasses per month	alcohol	Maximum likelihood	85	0.558963	0.339884	0.100058
Div_Shannon_RNT	fortwine glasses per month	alcohol	MR Egger	85	0.408712	0.81321	0.616583
Div_Shannon_RNT	fortwine glasses per month	alcohol	MR Egger (bootstrap)	85	0.512784	0.834942	0.26
Div_Shannon_RNT	fortwine glasses per month	alcohol	Simple median	85	0.347725	0.492881	0.480502
Div_Shannon_RNT	fortwine glasses per month	alcohol	Weighted median	85	0.347537	0.496216	0.483693
Div_Shannon_RNT	fortwine glasses per month	alcohol	Penalised weighted median	85	0.34091	0.462572	0.46113
Div_Shannon_RNT	fortwine glasses per month	alcohol	Inverse variance weighted	85	0.535366	0.338392	0.11363
Div_Shannon_RNT	fortwine glasses per month	alcohol	IVW radial	85	0.535262	0.338397	0.113706
Div_Shannon_RNT	fortwine glasses per month	alcohol	Inverse variance weighted (multiplicative random effects)	85	0.535366	0.338392	0.11363
Div_Shannon_RNT	fortwine glasses per month	alcohol	Inverse variance weighted (fixed effects)	85	0.535366	0.33002	0.104756
Div_Shannon_RNT	fortwine glasses per month	alcohol	Simple mode	85	-0.635159	1.32908	0.633968
Div_Shannon_RNT	fortwine glasses per month	alcohol	Weighted mode	85	-0.592895	1.28353	0.645329
Div_Shannon_RNT	fortwine glasses per month	alcohol	Weighted mode (NOME)	85	-0.635159	1.32342	0.632519
Div_Shannon_RNT	fortwine glasses per month	alcohol	Simple mode (NOME)	85	-0.635159	1.41735	0.655213
Div_Shannon_RNT	fortwine glasses per month	alcohol	Robust adjusted profile score (RAPS)	85	0.487346	0.369965	0.187746
Div_Shannon_RNT	fortwine glasses per month	alcohol	Sign concordance test	85	0.105882	NA	0.385669
Div_Shannon_RNT	fortwine glasses per month	alcohol	Unweighted regression	85	0.758263	4.27095	0.859084
F_Acidaminococcaceae_RNT	fortwine glasses per month	alcohol	Maximum likelihood	85	0.0218316	0.408467	0.957375
F_Acidaminococcaceae_RNT	fortwine glasses per month	alcohol	MR Egger	85	-0.927755	1.04513	0.37727
F_Acidaminococcaceae_RNT	fortwine glasses per month	alcohol	MR Egger (bootstrap)	85	1.22943	1.00476	0.104
F_Acidaminococcaceae_RNT	fortwine glasses per month	alcohol	Simple median	85	-0.26344	0.572726	0.645534
F_Acidaminococcaceae_RNT	fortwine glasses per month	alcohol	Weighted median	85	-0.169413	0.582398	0.771137
F_Acidaminococcaceae_RNT	fortwine glasses per month	alcohol	Penalised weighted median	85	-0.0387979	0.564999	0.945253
F_Acidaminococcaceae_RNT	fortwine glasses per month	alcohol	Inverse variance weighted	85	0.0212991	0.434961	0.960945
F_Acidaminococcaceae_RNT	fortwine glasses per month	alcohol	IVW radial	85	0.0212989	0.434961	0.960945
F_Acidaminococcaceae_RNT	fortwine glasses per month	alcohol	Inverse variance weighted (multiplicative random effects)	85	0.0212991	0.434961	0.960945
F_Acidaminococcaceae_RNT	fortwine glasses per month	alcohol	Inverse variance weighted (fixed effects)	85	0.0212991	0.395831	0.957088
F_Acidaminococcaceae_RNT	fortwine glasses per month	alcohol	Simple mode	85	-0.390696	1.48582	0.793233
F_Acidaminococcaceae_RNT	fortwine glasses per month	alcohol	Weighted mode	85	-0.129639	1.36517	0.924571
F_Acidaminococcaceae_RNT	fortwine glasses per month	alcohol	Weighted mode (NOME)	85	-0.194904	1.49154	0.896347
F_Acidaminococcaceae_RNT	fortwine glasses per month	alcohol	Simple mode (NOME)	85	-0.390696	1.53425	0.799616
F_Acidaminococcaceae_RNT	fortwine glasses per month	alcohol	Robust adjusted profile score (RAPS)	85	0.0252165	0.453108	0.955619
F_Acidaminococcaceae_RNT	fortwine glasses per month	alcohol	Sign concordance test	85	-0.0352941	NA	0.828423
F_Acidaminococcaceae_RNT	fortwine glasses per month	alcohol	Unweighted regression	85	-0.460406	4.27095	0.914155
F_Coriobacteriaceae_RNT	fortwine glasses per month	alcohol	Maximum likelihood	85	-0.668471	0.340943	0.0499197
F_Coriobacteriaceae_RNT	fortwine glasses per month	alcohol	MR Egger	85	0.180175	0.792431	0.820695
F_Coriobacteriaceae_RNT	fortwine glasses per month	alcohol	MR Egger (bootstrap)	85	-1.17024	0.852865	0.076
F_Coriobacteriaceae_RNT	fortwine glasses per month	alcohol	Simple median	85	-0.268042	0.477417	0.574496
F_Coriobacteriaceae_RNT	fortwine glasses per month	alcohol	Weighted median	85	-0.23478	0.493781	0.63445
F_Coriobacteriaceae_RNT	fortwine glasses per month	alcohol	Penalised weighted median	85	-0.223075	0.50315	0.657508
F_Coriobacteriaceae_RNT	fortwine glasses per month	alcohol	Inverse variance weighted	85	-0.654873	0.33128	0.0480649
F_Coriobacteriaceae_RNT	fortwine glasses per month	alcohol	IVW radial	85	-0.655051	0.329461	0.0467844
F_Coriobacteriaceae_RNT	fortwine glasses per month	alcohol	Inverse variance weighted (multiplicative random effects)	85	-0.654873	0.329458	0.0468418
F_Coriobacteriaceae_RNT	fortwine glasses per month	alcohol	Inverse variance weighted (fixed effects)	85	-0.654873	0.33128	0.0480649
F_Coriobacteriaceae_RNT	fortwine glasses per month	alcohol	Simple mode	85	-0.0680092	1.37906	0.960785
F_Coriobacteriaceae_RNT	fortwine glasses per month	alcohol	Weighted mode	85	0.140641	1.25492	0.911034
F_Coriobacteriaceae_RNT	fortwine glasses per month	alcohol	Weighted mode (NOME)	85	0.140641	1.2953	0.913796
F_Coriobacteriaceae_RNT	fortwine glasses per month	alcohol	Simple mode (NOME)	85	-0.0680092	1.42367	0.962013
F_Coriobacteriaceae_RNT	fortwine glasses per month	alcohol	Robust adjusted profile score (RAPS)	85	-0.619667	0.359928	0.0851343
F_Coriobacteriaceae_RNT	fortwine glasses per month	alcohol	Sign concordance test	85	-0.0823529	NA	0.515426
F_Coriobacteriaceae_RNT	fortwine glasses per month	alcohol	Unweighted regression	85	-0.149372	4.27095	0.9721
F_Desulfovibrionaceae_RNT	fortwine glasses per month	alcohol	Maximum likelihood	85	0.222258	0.362036	0.539274
F_Desulfovibrionaceae_RNT	fortwine glasses per month	alcohol	MR Egger	85	-0.545453	0.850574	0.52311
F_Desulfovibrionaceae_RNT	fortwine glasses per month	alcohol	MR Egger (bootstrap)	85	0.440654	0.890237	0.32
F_Desulfovibrionaceae_RNT	fortwine glasses per month	alcohol	Simple median	85	0.288625	0.508179	0.570062
F_Desulfovibrionaceae_RNT	fortwine glasses per month	alcohol	Weighted median	85	0.267307	0.504777	0.596421
F_Desulfovibrionaceae_RNT	fortwine glasses per month	alcohol	Penalised weighted median	85	0.267307	0.506937	0.597986
F_Desulfovibrionaceae_RNT	fortwine glasses per month	alcohol	Inverse variance weighted	85	0.21301	0.355016	0.548506
F_Desulfovibrionaceae_RNT	fortwine glasses per month	alcohol	IVW radial	85	0.213005	0.303158	0.482291
F_Desulfovibrionaceae_RNT	fortwine glasses per month	alcohol	Inverse variance weighted (multiplicative random effects)	85	0.21301	0.303156	0.48228
F_Desulfovibrionaceae_RNT	fortwine glasses per month	alcohol	Inverse variance weighted (fixed effects)	85	0.21301	0.355016	0.548506
F_Desulfovibrionaceae_RNT	fortwine glasses per month	alcohol	Simple mode	85	0.112826	1.36779	0.934455
F_Desulfovibrionaceae_RNT	fortwine glasses per month	alcohol	Weighted mode	85	0.311683	1.21176	0.797642
F_Desulfovibrionaceae_RNT	fortwine glasses per month	alcohol	Weighted mode (NOME)	85	0.351454	1.3865	0.800514
F_Desulfovibrionaceae_RNT	fortwine glasses per month	alcohol	Simple mode (NOME)	85	0.112826	1.38814	0.935414
F_Desulfovibrionaceae_RNT	fortwine glasses per month	alcohol	Robust adjusted profile score (RAPS)	85	0.263318	0.388624	0.498047
F_Desulfovibrionaceae_RNT	fortwine glasses per month	alcohol	Sign concordance test	85	0.0823529	NA	0.515426
F_Desulfovibrionaceae_RNT	fortwine glasses per month	alcohol	Unweighted regression	85	-0.195993	4.27095	0.963398
F_Enterobacteriaceae_RNT	fortwine glasses per month	alcohol	Maximum likelihood	85	-0.0677022	0.444683	0.878991
F_Enterobacteriaceae_RNT	fortwine glasses per month	alcohol	MR Egger	85	0.212306	1.03759	0.838374
F_Enterobacteriaceae_RNT	fortwine glasses per month	alcohol	MR Egger (bootstrap)	85	-0.0294045	1.06307	0.489
F_Enterobacteriaceae_RNT	fortwine glasses per month	alcohol	Simple median	85	-0.0251088	0.621671	0.967783
F_Enterobacteriaceae_RNT	fortwine glasses per month	alcohol	Weighted median	85	0.0274948	0.631856	0.965291
F_Enterobacteriaceae_RNT	fortwine glasses per month	alcohol	Penalised weighted median	85	0.0181277	0.603464	0.976036
F_Enterobacteriaceae_RNT	fortwine glasses per month	alcohol	Inverse variance weighted	85	-0.0653587	0.43417	0.880341
F_Enterobacteriaceae_RNT	fortwine glasses per month	alcohol	IVW radial	85	-0.0653593	0.402559	0.871023
F_Enterobacteriaceae_RNT	fortwine glasses per month	alcohol	Inverse variance weighted (multiplicative random effects)	85	-0.0653587	0.402559	0.871024
F_Enterobacteriaceae_RNT	fortwine glasses per month	alcohol	Inverse variance weighted (fixed effects)	85	-0.0653587	0.43417	0.880341
F_Enterobacteriaceae_RNT	fortwine glasses per month	alcohol	Simple mode	85	-0.0763271	1.63702	0.962922
F_Enterobacteriaceae_RNT	fortwine glasses per month	alcohol	Weighted mode	85	-0.0763271	1.49821	0.95949
F_Enterobacteriaceae_RNT	fortwine glasses per month	alcohol	Weighted mode (NOME)	85	-0.0763271	1.57554	0.961477
F_Enterobacteriaceae_RNT	fortwine glasses per month	alcohol	Simple mode (NOME)	85	-0.0763271	1.63906	0.962968
F_Enterobacteriaceae_RNT	fortwine glasses per month	alcohol	Robust adjusted profile score (RAPS)	85	-0.101994	0.472971	0.829264
F_Enterobacteriaceae_RNT	fortwine glasses per month	alcohol	Sign concordance test	85	-0.0117647	NA	1
F_Enterobacteriaceae_RNT	fortwine glasses per month	alcohol	Unweighted regression	85	-0.221865	4.27095	0.958571
F_Enterococcaceae_RNT	fortwine glasses per month	alcohol	Maximum likelihood	85	-0.40137	0.664193	0.545646
F_Enterococcaceae_RNT	fortwine glasses per month	alcohol	MR Egger	85	0.179813	1.54339	0.907533
F_Enterococcaceae_RNT	fortwine glasses per month	alcohol	MR Egger (bootstrap)	85	-0.277472	1.60149	0.432
F_Enterococcaceae_RNT	fortwine glasses per month	alcohol	Simple median	85	-1.31468	0.897553	0.142993
F_Enterococcaceae_RNT	fortwine glasses per month	alcohol	Weighted median	85	-1.17598	0.896803	0.189755
F_Enterococcaceae_RNT	fortwine glasses per month	alcohol	Penalised weighted median	85	-1.20685	0.917002	0.188148
F_Enterococcaceae_RNT	fortwine glasses per month	alcohol	Inverse variance weighted	85	-0.407572	0.646723	0.528557
F_Enterococcaceae_RNT	fortwine glasses per month	alcohol	IVW radial	85	-0.407614	0.639508	0.523873
F_Enterococcaceae_RNT	fortwine glasses per month	alcohol	Inverse variance weighted (multiplicative random effects)	85	-0.407572	0.639502	0.523912
F_Enterococcaceae_RNT	fortwine glasses per month	alcohol	Inverse variance weighted (fixed effects)	85	-0.407572	0.646723	0.528557
F_Enterococcaceae_RNT	fortwine glasses per month	alcohol	Simple mode	85	-2.41467	2.3419	0.305465
F_Enterococcaceae_RNT	fortwine glasses per month	alcohol	Weighted mode	85	-1.92404	2.20315	0.384981
F_Enterococcaceae_RNT	fortwine glasses per month	alcohol	Weighted mode (NOME)	85	-2.08759	2.39997	0.386866
F_Enterococcaceae_RNT	fortwine glasses per month	alcohol	Simple mode (NOME)	85	-2.41467	2.33177	0.303383
F_Enterococcaceae_RNT	fortwine glasses per month	alcohol	Robust adjusted profile score (RAPS)	85	-0.660445	0.703104	0.347562
F_Enterococcaceae_RNT	fortwine glasses per month	alcohol	Sign concordance test	85	-0.129412	NA	0.277999
F_Enterococcaceae_RNT	fortwine glasses per month	alcohol	Unweighted regression	85	-0.559488	4.27095	0.895776
F_Erysipelotrichaceae_RNT	fortwine glasses per month	alcohol	Maximum likelihood	85	0.0285965	0.341717	0.933307
F_Erysipelotrichaceae_RNT	fortwine glasses per month	alcohol	MR Egger	85	-0.19407	0.797776	0.808401
F_Erysipelotrichaceae_RNT	fortwine glasses per month	alcohol	MR Egger (bootstrap)	85	0.553684	0.862415	0.265
F_Erysipelotrichaceae_RNT	fortwine glasses per month	alcohol	Simple median	85	0.294311	0.475737	0.536152
F_Erysipelotrichaceae_RNT	fortwine glasses per month	alcohol	Weighted median	85	0.352	0.479539	0.462926
F_Erysipelotrichaceae_RNT	fortwine glasses per month	alcohol	Penalised weighted median	85	0.352	0.485188	0.46815
F_Erysipelotrichaceae_RNT	fortwine glasses per month	alcohol	Inverse variance weighted	85	0.0280648	0.333671	0.93297
F_Erysipelotrichaceae_RNT	fortwine glasses per month	alcohol	IVW radial	85	0.0280641	0.310012	0.927869
F_Erysipelotrichaceae_RNT	fortwine glasses per month	alcohol	Inverse variance weighted (multiplicative random effects)	85	0.0280648	0.310012	0.927867
F_Erysipelotrichaceae_RNT	fortwine glasses per month	alcohol	Inverse variance weighted (fixed effects)	85	0.0280648	0.333671	0.93297
F_Erysipelotrichaceae_RNT	fortwine glasses per month	alcohol	Simple mode	85	0.949715	1.35868	0.486485
F_Erysipelotrichaceae_RNT	fortwine glasses per month	alcohol	Weighted mode	85	1.15827	1.25493	0.358667
F_Erysipelotrichaceae_RNT	fortwine glasses per month	alcohol	Weighted mode (NOME)	85	1.32511	1.3404	0.325703
F_Erysipelotrichaceae_RNT	fortwine glasses per month	alcohol	Simple mode (NOME)	85	0.949715	1.38357	0.494337
F_Erysipelotrichaceae_RNT	fortwine glasses per month	alcohol	Robust adjusted profile score (RAPS)	85	0.0268057	0.363509	0.941216
F_Erysipelotrichaceae_RNT	fortwine glasses per month	alcohol	Sign concordance test	85	0.0352941	NA	0.828423
F_Erysipelotrichaceae_RNT	fortwine glasses per month	alcohol	Unweighted regression	85	0.147583	4.27095	0.972435
F_Lachnospiraceae_RNT	fortwine glasses per month	alcohol	Maximum likelihood	85	-0.226658	0.337641	0.50203
F_Lachnospiraceae_RNT	fortwine glasses per month	alcohol	MR Egger	85	-0.367389	0.788578	0.642516
F_Lachnospiraceae_RNT	fortwine glasses per month	alcohol	MR Egger (bootstrap)	85	-0.113372	0.826077	0.45
F_Lachnospiraceae_RNT	fortwine glasses per month	alcohol	Simple median	85	-0.24487	0.471923	0.603846
F_Lachnospiraceae_RNT	fortwine glasses per month	alcohol	Weighted median	85	-0.230751	0.489612	0.637431
F_Lachnospiraceae_RNT	fortwine glasses per month	alcohol	Penalised weighted median	85	-0.208032	0.472141	0.659493
F_Lachnospiraceae_RNT	fortwine glasses per month	alcohol	Inverse variance weighted	85	-0.21622	0.329137	0.511225
F_Lachnospiraceae_RNT	fortwine glasses per month	alcohol	IVW radial	85	-0.216204	0.324714	0.505521
F_Lachnospiraceae_RNT	fortwine glasses per month	alcohol	Inverse variance weighted (multiplicative random effects)	85	-0.21622	0.324711	0.505485
F_Lachnospiraceae_RNT	fortwine glasses per month	alcohol	Inverse variance weighted (fixed effects)	85	-0.21622	0.329137	0.511225
F_Lachnospiraceae_RNT	fortwine glasses per month	alcohol	Simple mode	85	-0.588568	1.26377	0.642617
F_Lachnospiraceae_RNT	fortwine glasses per month	alcohol	Weighted mode	85	-0.46099	1.15603	0.691074
F_Lachnospiraceae_RNT	fortwine glasses per month	alcohol	Weighted mode (NOME)	85	-0.503516	1.22111	0.681138
F_Lachnospiraceae_RNT	fortwine glasses per month	alcohol	Simple mode (NOME)	85	-0.588568	1.311	0.654626
F_Lachnospiraceae_RNT	fortwine glasses per month	alcohol	Robust adjusted profile score (RAPS)	85	-0.171776	0.357851	0.631212
F_Lachnospiraceae_RNT	fortwine glasses per month	alcohol	Sign concordance test	85	-0.0588235	NA	0.664645
F_Lachnospiraceae_RNT	fortwine glasses per month	alcohol	Unweighted regression	85	-0.14782	4.27095	0.97239
F_Peptostreptococcaceae_RNT	fortwine glasses per month	alcohol	Maximum likelihood	85	-0.139853	0.359081	0.696924
F_Peptostreptococcaceae_RNT	fortwine glasses per month	alcohol	MR Egger	85	0.417412	0.837692	0.619599
F_Peptostreptococcaceae_RNT	fortwine glasses per month	alcohol	MR Egger (bootstrap)	85	-0.547622	0.894799	0.269
F_Peptostreptococcaceae_RNT	fortwine glasses per month	alcohol	Simple median	85	0.101107	0.505708	0.841534
F_Peptostreptococcaceae_RNT	fortwine glasses per month	alcohol	Weighted median	85	0.121972	0.496937	0.80611
F_Peptostreptococcaceae_RNT	fortwine glasses per month	alcohol	Penalised weighted median	85	0.129814	0.486214	0.789477
F_Peptostreptococcaceae_RNT	fortwine glasses per month	alcohol	Inverse variance weighted	85	-0.134543	0.349811	0.700521
F_Peptostreptococcaceae_RNT	fortwine glasses per month	alcohol	IVW radial	85	-0.134541	0.341082	0.693246
F_Peptostreptococcaceae_RNT	fortwine glasses per month	alcohol	Inverse variance weighted (multiplicative random effects)	85	-0.134543	0.341081	0.69324
F_Peptostreptococcaceae_RNT	fortwine glasses per month	alcohol	Inverse variance weighted (fixed effects)	85	-0.134543	0.349811	0.700521
F_Peptostreptococcaceae_RNT	fortwine glasses per month	alcohol	Simple mode	85	0.388376	1.33759	0.77226
F_Peptostreptococcaceae_RNT	fortwine glasses per month	alcohol	Weighted mode	85	0.388376	1.24768	0.756359
F_Peptostreptococcaceae_RNT	fortwine glasses per month	alcohol	Weighted mode (NOME)	85	0.434247	1.29272	0.737771
F_Peptostreptococcaceae_RNT	fortwine glasses per month	alcohol	Simple mode (NOME)	85	0.388376	1.28508	0.763232
F_Peptostreptococcaceae_RNT	fortwine glasses per month	alcohol	Robust adjusted profile score (RAPS)	85	-0.00559469	0.380104	0.988257
F_Peptostreptococcaceae_RNT	fortwine glasses per month	alcohol	Sign concordance test	85	0.0588235	NA	0.664645
F_Peptostreptococcaceae_RNT	fortwine glasses per month	alcohol	Unweighted regression	85	0.315568	4.27095	0.9411
F_Porphyromonadaceae_RNT	fortwine glasses per month	alcohol	Maximum likelihood	85	0.769692	0.336816	0.022301
F_Porphyromonadaceae_RNT	fortwine glasses per month	alcohol	MR Egger	85	-0.100438	0.786265	0.898663
F_Porphyromonadaceae_RNT	fortwine glasses per month	alcohol	MR Egger (bootstrap)	85	1.3576	0.875802	0.068
F_Porphyromonadaceae_RNT	fortwine glasses per month	alcohol	Simple median	85	0.64433	0.498909	0.196539
F_Porphyromonadaceae_RNT	fortwine glasses per month	alcohol	Weighted median	85	0.689235	0.463895	0.137344
F_Porphyromonadaceae_RNT	fortwine glasses per month	alcohol	Penalised weighted median	85	0.717465	0.462557	0.120881
F_Porphyromonadaceae_RNT	fortwine glasses per month	alcohol	Inverse variance weighted	85	0.728396	0.327865	0.0263082
F_Porphyromonadaceae_RNT	fortwine glasses per month	alcohol	IVW radial	85	0.728194	0.320175	0.0229444
F_Porphyromonadaceae_RNT	fortwine glasses per month	alcohol	Inverse variance weighted (multiplicative random effects)	85	0.728396	0.320165	0.0229023
F_Porphyromonadaceae_RNT	fortwine glasses per month	alcohol	Inverse variance weighted (fixed effects)	85	0.728396	0.327865	0.0263082
F_Porphyromonadaceae_RNT	fortwine glasses per month	alcohol	Simple mode	85	0.64639	1.24114	0.603874
F_Porphyromonadaceae_RNT	fortwine glasses per month	alcohol	Weighted mode	85	0.726298	1.14454	0.527429
F_Porphyromonadaceae_RNT	fortwine glasses per month	alcohol	Weighted mode (NOME)	85	0.766252	1.28755	0.553361
F_Porphyromonadaceae_RNT	fortwine glasses per month	alcohol	Simple mode (NOME)	85	0.64639	1.336	0.62977
F_Porphyromonadaceae_RNT	fortwine glasses per month	alcohol	Robust adjusted profile score (RAPS)	85	0.799348	0.356978	0.0251423
F_Porphyromonadaceae_RNT	fortwine glasses per month	alcohol	Sign concordance test	85	0.176471	NA	0.128396
F_Porphyromonadaceae_RNT	fortwine glasses per month	alcohol	Unweighted regression	85	0.149639	4.27095	0.972051
F_Rhodospirillaceae_RNT	fortwine glasses per month	alcohol	Maximum likelihood	85	0.472302	0.441686	0.284928
F_Rhodospirillaceae_RNT	fortwine glasses per month	alcohol	MR Egger	85	0.584498	1.05685	0.581711
F_Rhodospirillaceae_RNT	fortwine glasses per month	alcohol	MR Egger (bootstrap)	85	0.345893	1.14257	0.372
F_Rhodospirillaceae_RNT	fortwine glasses per month	alcohol	Simple median	85	0.529571	0.628837	0.399708
F_Rhodospirillaceae_RNT	fortwine glasses per month	alcohol	Weighted median	85	0.538369	0.636429	0.397596
F_Rhodospirillaceae_RNT	fortwine glasses per month	alcohol	Penalised weighted median	85	0.540447	0.628073	0.389522
F_Rhodospirillaceae_RNT	fortwine glasses per month	alcohol	Inverse variance weighted	85	0.445131	0.440291	0.312019
F_Rhodospirillaceae_RNT	fortwine glasses per month	alcohol	IVW radial	85	0.445138	0.440297	0.312019
F_Rhodospirillaceae_RNT	fortwine glasses per month	alcohol	Inverse variance weighted (multiplicative random effects)	85	0.445131	0.440291	0.312019
F_Rhodospirillaceae_RNT	fortwine glasses per month	alcohol	Inverse variance weighted (fixed effects)	85	0.445131	0.429055	0.299517
F_Rhodospirillaceae_RNT	fortwine glasses per month	alcohol	Simple mode	85	0.684796	1.55699	0.661198
F_Rhodospirillaceae_RNT	fortwine glasses per month	alcohol	Weighted mode	85	0.621373	1.42141	0.663123
F_Rhodospirillaceae_RNT	fortwine glasses per month	alcohol	Weighted mode (NOME)	85	0.684796	1.56362	0.662543
F_Rhodospirillaceae_RNT	fortwine glasses per month	alcohol	Simple mode (NOME)	85	0.684796	1.5718	0.664189
F_Rhodospirillaceae_RNT	fortwine glasses per month	alcohol	Robust adjusted profile score (RAPS)	85	0.428827	0.465134	0.356558
F_Rhodospirillaceae_RNT	fortwine glasses per month	alcohol	Sign concordance test	85	0.105882	NA	0.385669
F_Rhodospirillaceae_RNT	fortwine glasses per month	alcohol	Unweighted regression	85	0.157109	4.27095	0.970656
F_Ruminococcaceae_RNT	fortwine glasses per month	alcohol	Maximum likelihood	85	0.51181	0.351506	0.145379
F_Ruminococcaceae_RNT	fortwine glasses per month	alcohol	MR Egger	85	0.727713	0.956033	0.448707
F_Ruminococcaceae_RNT	fortwine glasses per month	alcohol	MR Egger (bootstrap)	85	-0.362333	0.894888	0.345
F_Ruminococcaceae_RNT	fortwine glasses per month	alcohol	Simple median	85	0.466189	0.505696	0.356593
F_Ruminococcaceae_RNT	fortwine glasses per month	alcohol	Weighted median	85	0.36558	0.504766	0.468908
F_Ruminococcaceae_RNT	fortwine glasses per month	alcohol	Penalised weighted median	85	0.342866	0.501189	0.493909
F_Ruminococcaceae_RNT	fortwine glasses per month	alcohol	Inverse variance weighted	85	0.476686	0.396927	0.229774
F_Ruminococcaceae_RNT	fortwine glasses per month	alcohol	IVW radial	85	0.476775	0.396934	0.229694
F_Ruminococcaceae_RNT	fortwine glasses per month	alcohol	Inverse variance weighted (multiplicative random effects)	85	0.476686	0.396927	0.229774
F_Ruminococcaceae_RNT	fortwine glasses per month	alcohol	Inverse variance weighted (fixed effects)	85	0.476686	0.337956	0.158393
F_Ruminococcaceae_RNT	fortwine glasses per month	alcohol	Simple mode	85	0.521139	1.24999	0.677804
F_Ruminococcaceae_RNT	fortwine glasses per month	alcohol	Weighted mode	85	0.424734	1.21123	0.72672
F_Ruminococcaceae_RNT	fortwine glasses per month	alcohol	Weighted mode (NOME)	85	0.472936	1.23991	0.703849
F_Ruminococcaceae_RNT	fortwine glasses per month	alcohol	Simple mode (NOME)	85	0.521139	1.28564	0.686248
F_Ruminococcaceae_RNT	fortwine glasses per month	alcohol	Robust adjusted profile score (RAPS)	85	0.407759	0.419401	0.33093
F_Ruminococcaceae_RNT	fortwine glasses per month	alcohol	Sign concordance test	85	0.129412	NA	0.277999
F_Ruminococcaceae_RNT	fortwine glasses per month	alcohol	Unweighted regression	85	0.658972	4.27095	0.87738
F_Streptococcaceae_RNT	fortwine glasses per month	alcohol	Maximum likelihood	85	-0.175881	0.359259	0.624441
F_Streptococcaceae_RNT	fortwine glasses per month	alcohol	MR Egger	85	-1.92633	0.855379	0.0269618
F_Streptococcaceae_RNT	fortwine glasses per month	alcohol	MR Egger (bootstrap)	85	0.93348	0.901025	0.147
F_Streptococcaceae_RNT	fortwine glasses per month	alcohol	Simple median	85	-0.308699	0.522976	0.555007
F_Streptococcaceae_RNT	fortwine glasses per month	alcohol	Weighted median	85	-0.310756	0.510337	0.542575
F_Streptococcaceae_RNT	fortwine glasses per month	alcohol	Penalised weighted median	85	-0.335657	0.504606	0.505931
F_Streptococcaceae_RNT	fortwine glasses per month	alcohol	Inverse variance weighted	85	-0.169836	0.365219	0.641913
F_Streptococcaceae_RNT	fortwine glasses per month	alcohol	IVW radial	85	-0.169841	0.36522	0.641905
F_Streptococcaceae_RNT	fortwine glasses per month	alcohol	Inverse variance weighted (multiplicative random effects)	85	-0.169836	0.365219	0.641913
F_Streptococcaceae_RNT	fortwine glasses per month	alcohol	Inverse variance weighted (fixed effects)	85	-0.169836	0.348531	0.626052
F_Streptococcaceae_RNT	fortwine glasses per month	alcohol	Simple mode	85	-0.568752	1.28261	0.658592
F_Streptococcaceae_RNT	fortwine glasses per month	alcohol	Weighted mode	85	-0.756915	1.22724	0.53906
F_Streptococcaceae_RNT	fortwine glasses per month	alcohol	Weighted mode (NOME)	85	-0.803956	1.383	0.562585
F_Streptococcaceae_RNT	fortwine glasses per month	alcohol	Simple mode (NOME)	85	-0.568752	1.3792	0.681113
F_Streptococcaceae_RNT	fortwine glasses per month	alcohol	Robust adjusted profile score (RAPS)	85	-0.246773	0.403629	0.540945
F_Streptococcaceae_RNT	fortwine glasses per month	alcohol	Sign concordance test	85	-0.0823529	NA	0.515426
F_Streptococcaceae_RNT	fortwine glasses per month	alcohol	Unweighted regression	85	-1.40342	4.27095	0.74246
F_Sutterellaceae_RNT	fortwine glasses per month	alcohol	Maximum likelihood	85	0.00678816	0.345524	0.984326
F_Sutterellaceae_RNT	fortwine glasses per month	alcohol	MR Egger	85	0.22454	0.811811	0.782781
F_Sutterellaceae_RNT	fortwine glasses per month	alcohol	MR Egger (bootstrap)	85	-0.229146	0.87239	0.393
F_Sutterellaceae_RNT	fortwine glasses per month	alcohol	Simple median	85	0.164481	0.459052	0.720115
F_Sutterellaceae_RNT	fortwine glasses per month	alcohol	Weighted median	85	0.0780429	0.453696	0.863425
F_Sutterellaceae_RNT	fortwine glasses per month	alcohol	Penalised weighted median	85	0.0846719	0.458884	0.853608
F_Sutterellaceae_RNT	fortwine glasses per month	alcohol	Inverse variance weighted	85	0.00645216	0.339831	0.984852
F_Sutterellaceae_RNT	fortwine glasses per month	alcohol	IVW radial	85	0.00645216	0.270599	0.980977
F_Sutterellaceae_RNT	fortwine glasses per month	alcohol	Inverse variance weighted (multiplicative random effects)	85	0.00645216	0.270599	0.980977
F_Sutterellaceae_RNT	fortwine glasses per month	alcohol	Inverse variance weighted (fixed effects)	85	0.00645216	0.339831	0.984852
F_Sutterellaceae_RNT	fortwine glasses per month	alcohol	Simple mode	85	0.250047	1.15622	0.829307
F_Sutterellaceae_RNT	fortwine glasses per month	alcohol	Weighted mode	85	0.132426	1.13174	0.90713
F_Sutterellaceae_RNT	fortwine glasses per month	alcohol	Weighted mode (NOME)	85	0.132426	1.18534	0.911312
F_Sutterellaceae_RNT	fortwine glasses per month	alcohol	Simple mode (NOME)	85	0.250047	1.18685	0.833647
F_Sutterellaceae_RNT	fortwine glasses per month	alcohol	Robust adjusted profile score (RAPS)	85	0.071602	0.373165	0.847838
F_Sutterellaceae_RNT	fortwine glasses per month	alcohol	Sign concordance test	85	0.0823529	NA	0.515426
F_Sutterellaceae_RNT	fortwine glasses per month	alcohol	Unweighted regression	85	0.209212	4.27095	0.960931
F_Veillonellaceae_RNT	fortwine glasses per month	alcohol	Maximum likelihood	85	-0.166186	0.390004	0.670025
F_Veillonellaceae_RNT	fortwine glasses per month	alcohol	MR Egger	85	-1.20625	0.902646	0.185086
F_Veillonellaceae_RNT	fortwine glasses per month	alcohol	MR Egger (bootstrap)	85	0.761391	0.973264	0.22
F_Veillonellaceae_RNT	fortwine glasses per month	alcohol	Simple median	85	-0.196383	0.541609	0.71691
F_Veillonellaceae_RNT	fortwine glasses per month	alcohol	Weighted median	85	-0.207444	0.553426	0.707782
F_Veillonellaceae_RNT	fortwine glasses per month	alcohol	Penalised weighted median	85	-0.212694	0.551438	0.699712
F_Veillonellaceae_RNT	fortwine glasses per month	alcohol	Inverse variance weighted	85	-0.160523	0.380064	0.672764
F_Veillonellaceae_RNT	fortwine glasses per month	alcohol	IVW radial	85	-0.160513	0.360313	0.655972
F_Veillonellaceae_RNT	fortwine glasses per month	alcohol	Inverse variance weighted (multiplicative random effects)	85	-0.160523	0.360314	0.655952
F_Veillonellaceae_RNT	fortwine glasses per month	alcohol	Inverse variance weighted (fixed effects)	85	-0.160523	0.380064	0.672764
F_Veillonellaceae_RNT	fortwine glasses per month	alcohol	Simple mode	85	-0.0805967	1.39433	0.954043
F_Veillonellaceae_RNT	fortwine glasses per month	alcohol	Weighted mode	85	0.012499	1.46134	0.993196
F_Veillonellaceae_RNT	fortwine glasses per month	alcohol	Weighted mode (NOME)	85	0.012499	1.49594	0.993353
F_Veillonellaceae_RNT	fortwine glasses per month	alcohol	Simple mode (NOME)	85	-0.0805967	1.44301	0.955592
F_Veillonellaceae_RNT	fortwine glasses per month	alcohol	Robust adjusted profile score (RAPS)	85	-0.0974034	0.413097	0.813597
F_Veillonellaceae_RNT	fortwine glasses per month	alcohol	Sign concordance test	85	-0.0117647	NA	1
F_Veillonellaceae_RNT	fortwine glasses per month	alcohol	Unweighted regression	85	-0.275764	4.27095	0.948518
G_Acidaminococcus_RNT	fortwine glasses per month	alcohol	Maximum likelihood	85	0.639779	0.834521	0.443294
G_Acidaminococcus_RNT	fortwine glasses per month	alcohol	MR Egger	85	0.731987	1.95705	0.709339
G_Acidaminococcus_RNT	fortwine glasses per month	alcohol	MR Egger (bootstrap)	85	1.10702	1.99953	0.286
G_Acidaminococcus_RNT	fortwine glasses per month	alcohol	Simple median	85	1.36021	1.16962	0.244848
G_Acidaminococcus_RNT	fortwine glasses per month	alcohol	Weighted median	85	1.36954	1.18489	0.247748
G_Acidaminococcus_RNT	fortwine glasses per month	alcohol	Penalised weighted median	85	1.36896	1.20009	0.25399
G_Acidaminococcus_RNT	fortwine glasses per month	alcohol	Inverse variance weighted	85	0.612843	0.813904	0.45147
G_Acidaminococcus_RNT	fortwine glasses per month	alcohol	IVW radial	85	0.612735	0.780392	0.432358
G_Acidaminococcus_RNT	fortwine glasses per month	alcohol	Inverse variance weighted (multiplicative random effects)	85	0.612843	0.78038	0.43227
G_Acidaminococcus_RNT	fortwine glasses per month	alcohol	Inverse variance weighted (fixed effects)	85	0.612843	0.813904	0.45147
G_Acidaminococcus_RNT	fortwine glasses per month	alcohol	Simple mode	85	4.39062	2.98892	0.145577
G_Acidaminococcus_RNT	fortwine glasses per month	alcohol	Weighted mode	85	3.20869	2.86685	0.266229
G_Acidaminococcus_RNT	fortwine glasses per month	alcohol	Weighted mode (NOME)	85	3.74593	2.80912	0.185976
G_Acidaminococcus_RNT	fortwine glasses per month	alcohol	Simple mode (NOME)	85	4.39062	2.79355	0.11978
G_Acidaminococcus_RNT	fortwine glasses per month	alcohol	Robust adjusted profile score (RAPS)	85	0.846821	0.885728	0.339035
G_Acidaminococcus_RNT	fortwine glasses per month	alcohol	Sign concordance test	85	0.129412	NA	0.277999
G_Acidaminococcus_RNT	fortwine glasses per month	alcohol	Unweighted regression	85	0.345791	4.27095	0.935471
G_Aestuariispira_RNT	fortwine glasses per month	alcohol	Maximum likelihood	85	-0.185463	0.642532	0.772854
G_Aestuariispira_RNT	fortwine glasses per month	alcohol	MR Egger	85	-1.75912	1.4954	0.242815
G_Aestuariispira_RNT	fortwine glasses per month	alcohol	MR Egger (bootstrap)	85	1.17916	1.54312	0.23
G_Aestuariispira_RNT	fortwine glasses per month	alcohol	Simple median	85	-0.460625	0.900988	0.60918
G_Aestuariispira_RNT	fortwine glasses per month	alcohol	Weighted median	85	-0.475134	0.897489	0.596526
G_Aestuariispira_RNT	fortwine glasses per month	alcohol	Penalised weighted median	85	-0.469984	0.910031	0.605541
G_Aestuariispira_RNT	fortwine glasses per month	alcohol	Inverse variance weighted	85	-0.187802	0.625721	0.764073
G_Aestuariispira_RNT	fortwine glasses per month	alcohol	IVW radial	85	-0.187797	0.612769	0.759245
G_Aestuariispira_RNT	fortwine glasses per month	alcohol	Inverse variance weighted (multiplicative random effects)	85	-0.187802	0.612768	0.759238
G_Aestuariispira_RNT	fortwine glasses per month	alcohol	Inverse variance weighted (fixed effects)	85	-0.187802	0.625721	0.764073
G_Aestuariispira_RNT	fortwine glasses per month	alcohol	Simple mode	85	-1.35496	2.52267	0.592608
G_Aestuariispira_RNT	fortwine glasses per month	alcohol	Weighted mode	85	-1.19251	2.34711	0.612731
G_Aestuariispira_RNT	fortwine glasses per month	alcohol	Weighted mode (NOME)	85	-1.27374	2.46886	0.607265
G_Aestuariispira_RNT	fortwine glasses per month	alcohol	Simple mode (NOME)	85	-1.35496	2.65958	0.611762
G_Aestuariispira_RNT	fortwine glasses per month	alcohol	Robust adjusted profile score (RAPS)	85	-0.0731969	0.67953	0.91422
G_Aestuariispira_RNT	fortwine glasses per month	alcohol	Sign concordance test	85	-0.0352941	NA	0.828423
G_Aestuariispira_RNT	fortwine glasses per month	alcohol	Unweighted regression	85	-1.08366	4.27095	0.799706
G_Akkermansia_RNT	fortwine glasses per month	alcohol	Maximum likelihood	85	0.470676	0.430534	0.27429
G_Akkermansia_RNT	fortwine glasses per month	alcohol	MR Egger	85	-0.0449879	1.01142	0.964629
G_Akkermansia_RNT	fortwine glasses per month	alcohol	MR Egger (bootstrap)	85	0.932489	1.06382	0.193
G_Akkermansia_RNT	fortwine glasses per month	alcohol	Simple median	85	0.605639	0.591538	0.305912
G_Akkermansia_RNT	fortwine glasses per month	alcohol	Weighted median	85	0.615393	0.604159	0.308396
G_Akkermansia_RNT	fortwine glasses per month	alcohol	Penalised weighted median	85	0.619014	0.579964	0.285822
G_Akkermansia_RNT	fortwine glasses per month	alcohol	Inverse variance weighted	85	0.449792	0.421031	0.285381
G_Akkermansia_RNT	fortwine glasses per month	alcohol	IVW radial	85	0.449783	0.380594	0.237288
G_Akkermansia_RNT	fortwine glasses per month	alcohol	Inverse variance weighted (multiplicative random effects)	85	0.449792	0.380589	0.237273
G_Akkermansia_RNT	fortwine glasses per month	alcohol	Inverse variance weighted (fixed effects)	85	0.449792	0.421031	0.285381
G_Akkermansia_RNT	fortwine glasses per month	alcohol	Simple mode	85	0.479475	1.48183	0.747069
G_Akkermansia_RNT	fortwine glasses per month	alcohol	Weighted mode	85	0.529183	1.3607	0.69833
G_Akkermansia_RNT	fortwine glasses per month	alcohol	Weighted mode (NOME)	85	0.578891	1.53034	0.70618
G_Akkermansia_RNT	fortwine glasses per month	alcohol	Simple mode (NOME)	85	0.479475	1.47952	0.746688
G_Akkermansia_RNT	fortwine glasses per month	alcohol	Robust adjusted profile score (RAPS)	85	0.627683	0.460025	0.172425
G_Akkermansia_RNT	fortwine glasses per month	alcohol	Sign concordance test	85	0.152941	NA	0.19276
G_Akkermansia_RNT	fortwine glasses per month	alcohol	Unweighted regression	85	0.39771	4.27095	0.925808
G_Alistipes_RNT	fortwine glasses per month	alcohol	Maximum likelihood	85	0.37241	0.338316	0.270994
G_Alistipes_RNT	fortwine glasses per month	alcohol	MR Egger	85	0.491498	0.864856	0.571365
G_Alistipes_RNT	fortwine glasses per month	alcohol	MR Egger (bootstrap)	85	-0.0633304	0.877881	0.454
G_Alistipes_RNT	fortwine glasses per month	alcohol	Simple median	85	0.441349	0.479748	0.357593
G_Alistipes_RNT	fortwine glasses per month	alcohol	Weighted median	85	0.426355	0.486925	0.381243
G_Alistipes_RNT	fortwine glasses per month	alcohol	Penalised weighted median	85	0.428862	0.486411	0.377947
G_Alistipes_RNT	fortwine glasses per month	alcohol	Inverse variance weighted	85	0.351083	0.35766	0.326292
G_Alistipes_RNT	fortwine glasses per month	alcohol	IVW radial	85	0.351059	0.357664	0.32633
G_Alistipes_RNT	fortwine glasses per month	alcohol	Inverse variance weighted (multiplicative random effects)	85	0.351083	0.35766	0.326292
G_Alistipes_RNT	fortwine glasses per month	alcohol	Inverse variance weighted (fixed effects)	85	0.351083	0.327369	0.283523
G_Alistipes_RNT	fortwine glasses per month	alcohol	Simple mode	85	1.80173	1.27324	0.160743
G_Alistipes_RNT	fortwine glasses per month	alcohol	Weighted mode	85	-0.598611	1.31372	0.649808
G_Alistipes_RNT	fortwine glasses per month	alcohol	Weighted mode (NOME)	85	-0.645677	1.33436	0.629727
G_Alistipes_RNT	fortwine glasses per month	alcohol	Simple mode (NOME)	85	1.80173	1.30689	0.171668
G_Alistipes_RNT	fortwine glasses per month	alcohol	Robust adjusted profile score (RAPS)	85	0.385581	0.387708	0.319972
G_Alistipes_RNT	fortwine glasses per month	alcohol	Sign concordance test	85	0.0823529	NA	0.515426
G_Alistipes_RNT	fortwine glasses per month	alcohol	Unweighted regression	85	0.252609	4.27095	0.952836
G_Alloprevotella_RNT	fortwine glasses per month	alcohol	Maximum likelihood	85	1.11128	0.806955	0.168471
G_Alloprevotella_RNT	fortwine glasses per month	alcohol	MR Egger	85	-0.26611	2.03138	0.896093
G_Alloprevotella_RNT	fortwine glasses per month	alcohol	MR Egger (bootstrap)	85	1.33569	1.87171	0.244
G_Alloprevotella_RNT	fortwine glasses per month	alcohol	Simple median	85	0.487637	1.18801	0.681465
G_Alloprevotella_RNT	fortwine glasses per month	alcohol	Weighted median	85	0.227729	1.12917	0.840168
G_Alloprevotella_RNT	fortwine glasses per month	alcohol	Penalised weighted median	85	0.230414	1.18178	0.845415
G_Alloprevotella_RNT	fortwine glasses per month	alcohol	Inverse variance weighted	85	1.05929	0.825808	0.199585
G_Alloprevotella_RNT	fortwine glasses per month	alcohol	IVW radial	85	1.05937	0.82586	0.199581
G_Alloprevotella_RNT	fortwine glasses per month	alcohol	Inverse variance weighted (multiplicative random effects)	85	1.05929	0.825808	0.199585
G_Alloprevotella_RNT	fortwine glasses per month	alcohol	Inverse variance weighted (fixed effects)	85	1.05929	0.783418	0.17633
G_Alloprevotella_RNT	fortwine glasses per month	alcohol	Simple mode	85	0.113874	2.80945	0.967765
G_Alloprevotella_RNT	fortwine glasses per month	alcohol	Weighted mode	85	0.113874	2.79966	0.967652
G_Alloprevotella_RNT	fortwine glasses per month	alcohol	Weighted mode (NOME)	85	0.113874	2.90577	0.968833
G_Alloprevotella_RNT	fortwine glasses per month	alcohol	Simple mode (NOME)	85	0.113874	2.84127	0.968126
G_Alloprevotella_RNT	fortwine glasses per month	alcohol	Robust adjusted profile score (RAPS)	85	1.0895	0.870971	0.210969
G_Alloprevotella_RNT	fortwine glasses per month	alcohol	Sign concordance test	85	0.0352941	NA	0.828423
G_Alloprevotella_RNT	fortwine glasses per month	alcohol	Unweighted regression	85	0.473625	4.27095	0.9117
G_Anaerostipes_RNT	fortwine glasses per month	alcohol	Maximum likelihood	85	-0.463702	0.340306	0.173009
G_Anaerostipes_RNT	fortwine glasses per month	alcohol	MR Egger	85	-0.254157	0.80013	0.751552
G_Anaerostipes_RNT	fortwine glasses per month	alcohol	MR Egger (bootstrap)	85	-0.361278	0.837262	0.336
G_Anaerostipes_RNT	fortwine glasses per month	alcohol	Simple median	85	-0.4449	0.450388	0.323243
G_Anaerostipes_RNT	fortwine glasses per month	alcohol	Weighted median	85	-0.489398	0.467242	0.294906
G_Anaerostipes_RNT	fortwine glasses per month	alcohol	Penalised weighted median	85	-0.505188	0.453981	0.265797
G_Anaerostipes_RNT	fortwine glasses per month	alcohol	Inverse variance weighted	85	-0.45073	0.334016	0.1772
G_Anaerostipes_RNT	fortwine glasses per month	alcohol	IVW radial	85	-0.450699	0.277364	0.104176
G_Anaerostipes_RNT	fortwine glasses per month	alcohol	Inverse variance weighted (multiplicative random effects)	85	-0.45073	0.277355	0.104141
G_Anaerostipes_RNT	fortwine glasses per month	alcohol	Inverse variance weighted (fixed effects)	85	-0.45073	0.334016	0.1772
G_Anaerostipes_RNT	fortwine glasses per month	alcohol	Simple mode	85	0.852716	1.11444	0.446327
G_Anaerostipes_RNT	fortwine glasses per month	alcohol	Weighted mode	85	0.852716	1.23085	0.490353
G_Anaerostipes_RNT	fortwine glasses per month	alcohol	Weighted mode (NOME)	85	0.894696	1.1892	0.453943
G_Anaerostipes_RNT	fortwine glasses per month	alcohol	Simple mode (NOME)	85	0.852716	1.24672	0.49588
G_Anaerostipes_RNT	fortwine glasses per month	alcohol	Robust adjusted profile score (RAPS)	85	-0.522204	0.366518	0.154223
G_Anaerostipes_RNT	fortwine glasses per month	alcohol	Sign concordance test	85	-0.0823529	NA	0.515426
G_Anaerostipes_RNT	fortwine glasses per month	alcohol	Unweighted regression	85	-0.165571	4.27095	0.969076
G_Bacteroides_RNT	fortwine glasses per month	alcohol	Maximum likelihood	85	0.0206366	0.340147	0.951622
G_Bacteroides_RNT	fortwine glasses per month	alcohol	MR Egger	85	0.116592	0.838463	0.889744
G_Bacteroides_RNT	fortwine glasses per month	alcohol	MR Egger (bootstrap)	85	0.0676266	0.861187	0.475
G_Bacteroides_RNT	fortwine glasses per month	alcohol	Simple median	85	-0.239632	0.476718	0.615196
G_Bacteroides_RNT	fortwine glasses per month	alcohol	Weighted median	85	-0.297332	0.476487	0.532622
G_Bacteroides_RNT	fortwine glasses per month	alcohol	Penalised weighted median	85	-0.348902	0.485696	0.47254
G_Bacteroides_RNT	fortwine glasses per month	alcohol	Inverse variance weighted	85	0.0194087	0.347677	0.955482
G_Bacteroides_RNT	fortwine glasses per month	alcohol	IVW radial	85	0.0194088	0.347677	0.955482
G_Bacteroides_RNT	fortwine glasses per month	alcohol	Inverse variance weighted (multiplicative random effects)	85	0.0194087	0.347677	0.955482
G_Bacteroides_RNT	fortwine glasses per month	alcohol	Inverse variance weighted (fixed effects)	85	0.0194087	0.329635	0.953048
G_Bacteroides_RNT	fortwine glasses per month	alcohol	Simple mode	85	-0.0872816	1.19509	0.941953
G_Bacteroides_RNT	fortwine glasses per month	alcohol	Weighted mode	85	-0.172713	1.17256	0.883252
G_Bacteroides_RNT	fortwine glasses per month	alcohol	Weighted mode (NOME)	85	-0.172713	1.17603	0.883594
G_Bacteroides_RNT	fortwine glasses per month	alcohol	Simple mode (NOME)	85	-0.0872816	1.1139	0.93773
G_Bacteroides_RNT	fortwine glasses per month	alcohol	Robust adjusted profile score (RAPS)	85	-0.147246	0.367007	0.688266
G_Bacteroides_RNT	fortwine glasses per month	alcohol	Sign concordance test	85	-0.0352941	NA	0.828423
G_Bacteroides_RNT	fortwine glasses per month	alcohol	Unweighted regression	85	-0.0453949	4.27095	0.99152
G_Barnesiella_RNT	fortwine glasses per month	alcohol	Maximum likelihood	85	0.41733	0.365382	0.253381
G_Barnesiella_RNT	fortwine glasses per month	alcohol	MR Egger	85	0.425628	0.85125	0.618396
G_Barnesiella_RNT	fortwine glasses per month	alcohol	MR Egger (bootstrap)	85	0.356121	0.914905	0.352
G_Barnesiella_RNT	fortwine glasses per month	alcohol	Simple median	85	0.395894	0.508137	0.435916
G_Barnesiella_RNT	fortwine glasses per month	alcohol	Weighted median	85	0.389512	0.514376	0.4489
G_Barnesiella_RNT	fortwine glasses per month	alcohol	Penalised weighted median	85	0.387374	0.497166	0.435883
G_Barnesiella_RNT	fortwine glasses per month	alcohol	Inverse variance weighted	85	0.396953	0.355807	0.264576
G_Barnesiella_RNT	fortwine glasses per month	alcohol	IVW radial	85	0.39699	0.34645	0.251845
G_Barnesiella_RNT	fortwine glasses per month	alcohol	Inverse variance weighted (multiplicative random effects)	85	0.396953	0.346447	0.251885
G_Barnesiella_RNT	fortwine glasses per month	alcohol	Inverse variance weighted (fixed effects)	85	0.396953	0.355807	0.264576
G_Barnesiella_RNT	fortwine glasses per month	alcohol	Simple mode	85	0.138753	1.45554	0.924282
G_Barnesiella_RNT	fortwine glasses per month	alcohol	Weighted mode	85	-0.0474262	1.38432	0.972751
G_Barnesiella_RNT	fortwine glasses per month	alcohol	Weighted mode (NOME)	85	-0.0474262	1.38236	0.972713
G_Barnesiella_RNT	fortwine glasses per month	alcohol	Simple mode (NOME)	85	0.138753	1.48224	0.925641
G_Barnesiella_RNT	fortwine glasses per month	alcohol	Robust adjusted profile score (RAPS)	85	0.375898	0.386885	0.331249
G_Barnesiella_RNT	fortwine glasses per month	alcohol	Sign concordance test	85	0.105882	NA	0.385669
G_Barnesiella_RNT	fortwine glasses per month	alcohol	Unweighted regression	85	0.370183	4.27095	0.93093
G_Bifidobacterium_RNT	fortwine glasses per month	alcohol	Maximum likelihood	85	-0.387932	0.360151	0.281419
G_Bifidobacterium_RNT	fortwine glasses per month	alcohol	MR Egger	85	0.333206	0.87023	0.702777
G_Bifidobacterium_RNT	fortwine glasses per month	alcohol	MR Egger (bootstrap)	85	-0.803203	0.876057	0.174
G_Bifidobacterium_RNT	fortwine glasses per month	alcohol	Simple median	85	-0.674243	0.506862	0.183442
G_Bifidobacterium_RNT	fortwine glasses per month	alcohol	Weighted median	85	-0.735749	0.490857	0.133897
G_Bifidobacterium_RNT	fortwine glasses per month	alcohol	Penalised weighted median	85	-0.816807	0.496906	0.100221
G_Bifidobacterium_RNT	fortwine glasses per month	alcohol	Inverse variance weighted	85	-0.379898	0.362277	0.294343
G_Bifidobacterium_RNT	fortwine glasses per month	alcohol	IVW radial	85	-0.379888	0.362282	0.294364
G_Bifidobacterium_RNT	fortwine glasses per month	alcohol	Inverse variance weighted (multiplicative random effects)	85	-0.379898	0.362277	0.294343
G_Bifidobacterium_RNT	fortwine glasses per month	alcohol	Inverse variance weighted (fixed effects)	85	-0.379898	0.349791	0.277447
G_Bifidobacterium_RNT	fortwine glasses per month	alcohol	Simple mode	85	-0.765791	1.21095	0.528852
G_Bifidobacterium_RNT	fortwine glasses per month	alcohol	Weighted mode	85	-0.765791	1.26072	0.545208
G_Bifidobacterium_RNT	fortwine glasses per month	alcohol	Weighted mode (NOME)	85	-0.815358	1.22729	0.508282
G_Bifidobacterium_RNT	fortwine glasses per month	alcohol	Simple mode (NOME)	85	-0.765791	1.24639	0.540608
G_Bifidobacterium_RNT	fortwine glasses per month	alcohol	Robust adjusted profile score (RAPS)	85	-0.554772	0.379452	0.143731
G_Bifidobacterium_RNT	fortwine glasses per month	alcohol	Sign concordance test	85	-0.2	NA	0.0820543
G_Bifidobacterium_RNT	fortwine glasses per month	alcohol	Unweighted regression	85	0.223178	4.27095	0.958326
G_Blautia_RNT	fortwine glasses per month	alcohol	Maximum likelihood	85	-0.139341	0.332589	0.675247
G_Blautia_RNT	fortwine glasses per month	alcohol	MR Egger	85	0.816702	0.789497	0.303927
G_Blautia_RNT	fortwine glasses per month	alcohol	MR Egger (bootstrap)	85	-0.451827	0.827059	0.292
G_Blautia_RNT	fortwine glasses per month	alcohol	Simple median	85	-0.101949	0.481119	0.832185
G_Blautia_RNT	fortwine glasses per month	alcohol	Weighted median	85	-0.0975994	0.480211	0.838946
G_Blautia_RNT	fortwine glasses per month	alcohol	Penalised weighted median	85	-0.098788	0.467084	0.832498
G_Blautia_RNT	fortwine glasses per month	alcohol	Inverse variance weighted	85	-0.136905	0.330532	0.678731
G_Blautia_RNT	fortwine glasses per month	alcohol	IVW radial	85	-0.136906	0.330534	0.678731
G_Blautia_RNT	fortwine glasses per month	alcohol	Inverse variance weighted (multiplicative random effects)	85	-0.136905	0.330532	0.678731
G_Blautia_RNT	fortwine glasses per month	alcohol	Inverse variance weighted (fixed effects)	85	-0.136905	0.323591	0.672237
G_Blautia_RNT	fortwine glasses per month	alcohol	Simple mode	85	-0.15655	1.33011	0.906588
G_Blautia_RNT	fortwine glasses per month	alcohol	Weighted mode	85	-0.0644358	1.21643	0.95788
G_Blautia_RNT	fortwine glasses per month	alcohol	Weighted mode (NOME)	85	-0.0644358	1.2285	0.958294
G_Blautia_RNT	fortwine glasses per month	alcohol	Simple mode (NOME)	85	-0.15655	1.34811	0.90783
G_Blautia_RNT	fortwine glasses per month	alcohol	Robust adjusted profile score (RAPS)	85	-0.152061	0.353843	0.667384
G_Blautia_RNT	fortwine glasses per month	alcohol	Sign concordance test	85	-0.0823529	NA	0.515426
G_Blautia_RNT	fortwine glasses per month	alcohol	Unweighted regression	85	0.600581	4.27095	0.88817
G_Butyricicoccus_RNT	fortwine glasses per month	alcohol	Maximum likelihood	85	-0.498532	0.342588	0.145615
G_Butyricicoccus_RNT	fortwine glasses per month	alcohol	MR Egger	85	-0.563402	0.803048	0.484904
G_Butyricicoccus_RNT	fortwine glasses per month	alcohol	MR Egger (bootstrap)	85	-0.173682	0.845984	0.421
G_Butyricicoccus_RNT	fortwine glasses per month	alcohol	Simple median	85	-0.501511	0.474648	0.290697
G_Butyricicoccus_RNT	fortwine glasses per month	alcohol	Weighted median	85	-0.505645	0.486899	0.299037
G_Butyricicoccus_RNT	fortwine glasses per month	alcohol	Penalised weighted median	85	-0.531133	0.47961	0.268109
G_Butyricicoccus_RNT	fortwine glasses per month	alcohol	Inverse variance weighted	85	-0.479281	0.334676	0.152123
G_Butyricicoccus_RNT	fortwine glasses per month	alcohol	IVW radial	85	-0.479234	0.312184	0.124759
G_Butyricicoccus_RNT	fortwine glasses per month	alcohol	Inverse variance weighted (multiplicative random effects)	85	-0.479281	0.312169	0.124704
G_Butyricicoccus_RNT	fortwine glasses per month	alcohol	Inverse variance weighted (fixed effects)	85	-0.479281	0.334676	0.152123
G_Butyricicoccus_RNT	fortwine glasses per month	alcohol	Simple mode	85	-0.576851	1.26611	0.649845
G_Butyricicoccus_RNT	fortwine glasses per month	alcohol	Weighted mode	85	-0.576851	1.25816	0.647786
G_Butyricicoccus_RNT	fortwine glasses per month	alcohol	Weighted mode (NOME)	85	-0.622435	1.22856	0.613737
G_Butyricicoccus_RNT	fortwine glasses per month	alcohol	Simple mode (NOME)	85	-0.576851	1.29453	0.657028
G_Butyricicoccus_RNT	fortwine glasses per month	alcohol	Robust adjusted profile score (RAPS)	85	-0.544599	0.365473	0.136193
G_Butyricicoccus_RNT	fortwine glasses per month	alcohol	Sign concordance test	85	-0.129412	NA	0.277999
G_Butyricicoccus_RNT	fortwine glasses per month	alcohol	Unweighted regression	85	-0.0862799	4.27095	0.983883
G_Butyrivibrio_RNT	fortwine glasses per month	alcohol	Maximum likelihood	85	1.47537	0.837934	0.0782856
G_Butyrivibrio_RNT	fortwine glasses per month	alcohol	MR Egger	85	-0.398514	2.06559	0.847485
G_Butyrivibrio_RNT	fortwine glasses per month	alcohol	MR Egger (bootstrap)	85	3.23718	1.98095	0.047
G_Butyrivibrio_RNT	fortwine glasses per month	alcohol	Simple median	85	1.54276	1.17833	0.190441
G_Butyrivibrio_RNT	fortwine glasses per month	alcohol	Weighted median	85	1.34291	1.22657	0.273579
G_Butyrivibrio_RNT	fortwine glasses per month	alcohol	Penalised weighted median	85	1.30218	1.20245	0.278833
G_Butyrivibrio_RNT	fortwine glasses per month	alcohol	Inverse variance weighted	85	1.41069	0.825878	0.0876155
G_Butyrivibrio_RNT	fortwine glasses per month	alcohol	IVW radial	85	1.41087	0.825909	0.0875878
G_Butyrivibrio_RNT	fortwine glasses per month	alcohol	Inverse variance weighted (multiplicative random effects)	85	1.41069	0.825878	0.0876155
G_Butyrivibrio_RNT	fortwine glasses per month	alcohol	Inverse variance weighted (fixed effects)	85	1.41069	0.812636	0.0825732
G_Butyrivibrio_RNT	fortwine glasses per month	alcohol	Simple mode	85	1.58374	3.22417	0.62456
G_Butyrivibrio_RNT	fortwine glasses per month	alcohol	Weighted mode	85	1.35952	2.96769	0.648059
G_Butyrivibrio_RNT	fortwine glasses per month	alcohol	Weighted mode (NOME)	85	1.35952	3.18915	0.670984
G_Butyrivibrio_RNT	fortwine glasses per month	alcohol	Simple mode (NOME)	85	1.58374	3.34672	0.637283
G_Butyrivibrio_RNT	fortwine glasses per month	alcohol	Robust adjusted profile score (RAPS)	85	1.33595	0.913533	0.143631
G_Butyrivibrio_RNT	fortwine glasses per month	alcohol	Sign concordance test	85	0.223529	NA	0.0502509
G_Butyrivibrio_RNT	fortwine glasses per month	alcohol	Unweighted regression	85	1.6259	4.27095	0.703434
G_Clostridium_IV_RNT	fortwine glasses per month	alcohol	Maximum likelihood	85	-0.0434507	0.34043	0.898438
G_Clostridium_IV_RNT	fortwine glasses per month	alcohol	MR Egger	85	0.150366	0.814452	0.853976
G_Clostridium_IV_RNT	fortwine glasses per month	alcohol	MR Egger (bootstrap)	85	-0.401416	0.827292	0.329
G_Clostridium_IV_RNT	fortwine glasses per month	alcohol	Simple median	85	0.0453045	0.467956	0.922874
G_Clostridium_IV_RNT	fortwine glasses per month	alcohol	Weighted median	85	0.0692312	0.459873	0.880335
G_Clostridium_IV_RNT	fortwine glasses per month	alcohol	Penalised weighted median	85	0.0669088	0.4539	0.882809
G_Clostridium_IV_RNT	fortwine glasses per month	alcohol	Inverse variance weighted	85	-0.0445687	0.337958	0.895082
G_Clostridium_IV_RNT	fortwine glasses per month	alcohol	IVW radial	85	-0.0445692	0.337958	0.895081
G_Clostridium_IV_RNT	fortwine glasses per month	alcohol	Inverse variance weighted (multiplicative random effects)	85	-0.0445687	0.337958	0.895082
G_Clostridium_IV_RNT	fortwine glasses per month	alcohol	Inverse variance weighted (fixed effects)	85	-0.0445687	0.330875	0.892849
G_Clostridium_IV_RNT	fortwine glasses per month	alcohol	Simple mode	85	0.431678	1.21164	0.722528
G_Clostridium_IV_RNT	fortwine glasses per month	alcohol	Weighted mode	85	0.431678	1.15187	0.708782
G_Clostridium_IV_RNT	fortwine glasses per month	alcohol	Weighted mode (NOME)	85	0.47789	1.12209	0.671275
G_Clostridium_IV_RNT	fortwine glasses per month	alcohol	Simple mode (NOME)	85	0.431678	1.25681	0.732103
G_Clostridium_IV_RNT	fortwine glasses per month	alcohol	Robust adjusted profile score (RAPS)	85	-0.0671734	0.358703	0.851451
G_Clostridium_IV_RNT	fortwine glasses per month	alcohol	Sign concordance test	85	0.0352941	NA	0.828423
G_Clostridium_IV_RNT	fortwine glasses per month	alcohol	Unweighted regression	85	0.124416	4.27095	0.97676
G_Clostridium_sensu_stricto_RNT	fortwine glasses per month	alcohol	Maximum likelihood	85	-0.133364	0.407085	0.743209
G_Clostridium_sensu_stricto_RNT	fortwine glasses per month	alcohol	MR Egger	85	1.54745	0.985788	0.120275
G_Clostridium_sensu_stricto_RNT	fortwine glasses per month	alcohol	MR Egger (bootstrap)	85	-1.19535	1.07299	0.133
G_Clostridium_sensu_stricto_RNT	fortwine glasses per month	alcohol	Simple median	85	-0.230794	0.583182	0.69229
G_Clostridium_sensu_stricto_RNT	fortwine glasses per month	alcohol	Weighted median	85	-0.198173	0.579782	0.732497
G_Clostridium_sensu_stricto_RNT	fortwine glasses per month	alcohol	Penalised weighted median	85	-0.206682	0.5788	0.721026
G_Clostridium_sensu_stricto_RNT	fortwine glasses per month	alcohol	Inverse variance weighted	85	-0.134896	0.417266	0.746479
G_Clostridium_sensu_stricto_RNT	fortwine glasses per month	alcohol	IVW radial	85	-0.134898	0.417267	0.746477
G_Clostridium_sensu_stricto_RNT	fortwine glasses per month	alcohol	Inverse variance weighted (multiplicative random effects)	85	-0.134896	0.417266	0.746479
G_Clostridium_sensu_stricto_RNT	fortwine glasses per month	alcohol	Inverse variance weighted (fixed effects)	85	-0.134896	0.394918	0.732668
G_Clostridium_sensu_stricto_RNT	fortwine glasses per month	alcohol	Simple mode	85	-2.14176	1.46973	0.148777
G_Clostridium_sensu_stricto_RNT	fortwine glasses per month	alcohol	Weighted mode	85	1.49232	1.44435	0.30447
G_Clostridium_sensu_stricto_RNT	fortwine glasses per month	alcohol	Weighted mode (NOME)	85	1.6008	1.58597	0.315706
G_Clostridium_sensu_stricto_RNT	fortwine glasses per month	alcohol	Simple mode (NOME)	85	-2.14176	1.57567	0.177701
G_Clostridium_sensu_stricto_RNT	fortwine glasses per month	alcohol	Robust adjusted profile score (RAPS)	85	-0.112547	0.442407	0.799188
G_Clostridium_sensu_stricto_RNT	fortwine glasses per month	alcohol	Sign concordance test	85	-0.0588235	NA	0.664645
G_Clostridium_sensu_stricto_RNT	fortwine glasses per month	alcohol	Unweighted regression	85	0.754099	4.27095	0.85985
G_Clostridium_XlVa_RNT	fortwine glasses per month	alcohol	Maximum likelihood	85	-0.0645544	0.345059	0.851596
G_Clostridium_XlVa_RNT	fortwine glasses per month	alcohol	MR Egger	85	-0.47384	0.80403	0.55724
G_Clostridium_XlVa_RNT	fortwine glasses per month	alcohol	MR Egger (bootstrap)	85	0.309604	0.827105	0.358
G_Clostridium_XlVa_RNT	fortwine glasses per month	alcohol	Simple median	85	0.0600823	0.492657	0.902934
G_Clostridium_XlVa_RNT	fortwine glasses per month	alcohol	Weighted median	85	0.0670071	0.472159	0.887146
G_Clostridium_XlVa_RNT	fortwine glasses per month	alcohol	Penalised weighted median	85	0.0782963	0.476267	0.86942
G_Clostridium_XlVa_RNT	fortwine glasses per month	alcohol	Inverse variance weighted	85	-0.065024	0.335986	0.846542
G_Clostridium_XlVa_RNT	fortwine glasses per month	alcohol	IVW radial	85	-0.065024	0.329667	0.843639
G_Clostridium_XlVa_RNT	fortwine glasses per month	alcohol	Inverse variance weighted (multiplicative random effects)	85	-0.065024	0.329667	0.843639
G_Clostridium_XlVa_RNT	fortwine glasses per month	alcohol	Inverse variance weighted (fixed effects)	85	-0.065024	0.335986	0.846542
G_Clostridium_XlVa_RNT	fortwine glasses per month	alcohol	Simple mode	85	-0.0443531	1.28846	0.972621
G_Clostridium_XlVa_RNT	fortwine glasses per month	alcohol	Weighted mode	85	-0.0877707	1.17385	0.940574
G_Clostridium_XlVa_RNT	fortwine glasses per month	alcohol	Weighted mode (NOME)	85	-0.0877707	1.27603	0.945325
G_Clostridium_XlVa_RNT	fortwine glasses per month	alcohol	Simple mode (NOME)	85	-0.0443531	1.21779	0.971033
G_Clostridium_XlVa_RNT	fortwine glasses per month	alcohol	Robust adjusted profile score (RAPS)	85	0.000869518	0.364973	0.998099
G_Clostridium_XlVa_RNT	fortwine glasses per month	alcohol	Sign concordance test	85	0.0117647	NA	1
G_Clostridium_XlVa_RNT	fortwine glasses per month	alcohol	Unweighted regression	85	-0.169667	4.27095	0.968312
G_Clostridium_XVIII_RNT	fortwine glasses per month	alcohol	Maximum likelihood	85	0.182249	0.343098	0.59529
G_Clostridium_XVIII_RNT	fortwine glasses per month	alcohol	MR Egger	85	-0.133731	0.8463	0.874826
G_Clostridium_XVIII_RNT	fortwine glasses per month	alcohol	MR Egger (bootstrap)	85	0.555862	0.85721	0.267
G_Clostridium_XVIII_RNT	fortwine glasses per month	alcohol	Simple median	85	0.150222	0.490542	0.759425
G_Clostridium_XVIII_RNT	fortwine glasses per month	alcohol	Weighted median	85	0.152794	0.487218	0.753822
G_Clostridium_XVIII_RNT	fortwine glasses per month	alcohol	Penalised weighted median	85	0.139842	0.50568	0.782131
G_Clostridium_XVIII_RNT	fortwine glasses per month	alcohol	Inverse variance weighted	85	0.170215	0.350668	0.627392
G_Clostridium_XVIII_RNT	fortwine glasses per month	alcohol	IVW radial	85	0.170213	0.350669	0.627396
G_Clostridium_XVIII_RNT	fortwine glasses per month	alcohol	Inverse variance weighted (multiplicative random effects)	85	0.170215	0.350668	0.627392
G_Clostridium_XVIII_RNT	fortwine glasses per month	alcohol	Inverse variance weighted (fixed effects)	85	0.170215	0.33266	0.608876
G_Clostridium_XVIII_RNT	fortwine glasses per month	alcohol	Simple mode	85	-0.343581	1.2946	0.791354
G_Clostridium_XVIII_RNT	fortwine glasses per month	alcohol	Weighted mode	85	-0.208979	1.3096	0.8736
G_Clostridium_XVIII_RNT	fortwine glasses per month	alcohol	Weighted mode (NOME)	85	-0.208979	1.33596	0.876073
G_Clostridium_XVIII_RNT	fortwine glasses per month	alcohol	Simple mode (NOME)	85	-0.343581	1.33863	0.798064
G_Clostridium_XVIII_RNT	fortwine glasses per month	alcohol	Robust adjusted profile score (RAPS)	85	0.160286	0.379307	0.672605
G_Clostridium_XVIII_RNT	fortwine glasses per month	alcohol	Sign concordance test	85	0.0117647	NA	1
G_Clostridium_XVIII_RNT	fortwine glasses per month	alcohol	Unweighted regression	85	0.33176	4.27095	0.938084
G_Collinsella_RNT	fortwine glasses per month	alcohol	Maximum likelihood	85	-0.668299	0.357396	0.0614958
G_Collinsella_RNT	fortwine glasses per month	alcohol	MR Egger	85	0.271287	0.834229	0.745852
G_Collinsella_RNT	fortwine glasses per month	alcohol	MR Egger (bootstrap)	85	-1.16064	0.852766	0.079
G_Collinsella_RNT	fortwine glasses per month	alcohol	Simple median	85	-0.445444	0.501807	0.374713
G_Collinsella_RNT	fortwine glasses per month	alcohol	Weighted median	85	-0.433842	0.504076	0.389421
G_Collinsella_RNT	fortwine glasses per month	alcohol	Penalised weighted median	85	-0.433494	0.502576	0.388388
G_Collinsella_RNT	fortwine glasses per month	alcohol	Inverse variance weighted	85	-0.647504	0.348295	0.0630173
G_Collinsella_RNT	fortwine glasses per month	alcohol	IVW radial	85	-0.647685	0.324746	0.0461047
G_Collinsella_RNT	fortwine glasses per month	alcohol	Inverse variance weighted (multiplicative random effects)	85	-0.647504	0.324744	0.0461638
G_Collinsella_RNT	fortwine glasses per month	alcohol	Inverse variance weighted (fixed effects)	85	-0.647504	0.348295	0.0630173
G_Collinsella_RNT	fortwine glasses per month	alcohol	Simple mode	85	-0.491452	1.26634	0.698933
G_Collinsella_RNT	fortwine glasses per month	alcohol	Weighted mode	85	-0.447834	1.34807	0.740563
G_Collinsella_RNT	fortwine glasses per month	alcohol	Weighted mode (NOME)	85	-0.491452	1.4263	0.731283
G_Collinsella_RNT	fortwine glasses per month	alcohol	Simple mode (NOME)	85	-0.491452	1.36068	0.718872
G_Collinsella_RNT	fortwine glasses per month	alcohol	Robust adjusted profile score (RAPS)	85	-0.674083	0.379913	0.0760117
G_Collinsella_RNT	fortwine glasses per month	alcohol	Sign concordance test	85	-0.129412	NA	0.277999
G_Collinsella_RNT	fortwine glasses per month	alcohol	Unweighted regression	85	0.0366223	4.27095	0.993158
G_Coprobacter_RNT	fortwine glasses per month	alcohol	Maximum likelihood	85	-0.333159	0.419379	0.426956
G_Coprobacter_RNT	fortwine glasses per month	alcohol	MR Egger	85	-1.09623	1.036	0.293061
G_Coprobacter_RNT	fortwine glasses per month	alcohol	MR Egger (bootstrap)	85	0.190181	1.00462	0.418
G_Coprobacter_RNT	fortwine glasses per month	alcohol	Simple median	85	-0.42215	0.602987	0.483867
G_Coprobacter_RNT	fortwine glasses per month	alcohol	Weighted median	85	-0.377471	0.628528	0.548131
G_Coprobacter_RNT	fortwine glasses per month	alcohol	Penalised weighted median	85	-0.364803	0.604271	0.546038
G_Coprobacter_RNT	fortwine glasses per month	alcohol	Inverse variance weighted	85	-0.313087	0.430077	0.466626
G_Coprobacter_RNT	fortwine glasses per month	alcohol	IVW radial	85	-0.313095	0.430081	0.466618
G_Coprobacter_RNT	fortwine glasses per month	alcohol	Inverse variance weighted (multiplicative random effects)	85	-0.313087	0.430077	0.466626
G_Coprobacter_RNT	fortwine glasses per month	alcohol	Inverse variance weighted (fixed effects)	85	-0.313087	0.40681	0.441528
G_Coprobacter_RNT	fortwine glasses per month	alcohol	Simple mode	85	0.011744	1.54992	0.993972
G_Coprobacter_RNT	fortwine glasses per month	alcohol	Weighted mode	85	-0.0448717	1.63716	0.978199
G_Coprobacter_RNT	fortwine glasses per month	alcohol	Weighted mode (NOME)	85	-0.0448717	1.8213	0.980403
G_Coprobacter_RNT	fortwine glasses per month	alcohol	Simple mode (NOME)	85	0.011744	1.63641	0.994291
G_Coprobacter_RNT	fortwine glasses per month	alcohol	Robust adjusted profile score (RAPS)	85	-0.364523	0.482241	0.449712
G_Coprobacter_RNT	fortwine glasses per month	alcohol	Sign concordance test	85	-0.0588235	NA	0.664645
G_Coprobacter_RNT	fortwine glasses per month	alcohol	Unweighted regression	85	-0.847795	4.27095	0.842652
G_Coprococcus_RNT	fortwine glasses per month	alcohol	Maximum likelihood	85	-0.298507	0.352905	0.397633
G_Coprococcus_RNT	fortwine glasses per month	alcohol	MR Egger	85	0.247918	0.841966	0.769148
G_Coprococcus_RNT	fortwine glasses per month	alcohol	MR Egger (bootstrap)	85	-0.708897	0.836652	0.195
G_Coprococcus_RNT	fortwine glasses per month	alcohol	Simple median	85	-0.423685	0.504945	0.40143
G_Coprococcus_RNT	fortwine glasses per month	alcohol	Weighted median	85	-0.454612	0.505861	0.368819
G_Coprococcus_RNT	fortwine glasses per month	alcohol	Penalised weighted median	85	-0.460021	0.498246	0.35586
G_Coprococcus_RNT	fortwine glasses per month	alcohol	Inverse variance weighted	85	-0.299264	0.351207	0.394157
G_Coprococcus_RNT	fortwine glasses per month	alcohol	IVW radial	85	-0.299244	0.35121	0.394194
G_Coprococcus_RNT	fortwine glasses per month	alcohol	Inverse variance weighted (multiplicative random effects)	85	-0.299264	0.351207	0.394157
G_Coprococcus_RNT	fortwine glasses per month	alcohol	Inverse variance weighted (fixed effects)	85	-0.299264	0.342997	0.382938
G_Coprococcus_RNT	fortwine glasses per month	alcohol	Simple mode	85	-0.371645	1.3555	0.784622
G_Coprococcus_RNT	fortwine glasses per month	alcohol	Weighted mode	85	-0.504426	1.22687	0.68201
G_Coprococcus_RNT	fortwine glasses per month	alcohol	Weighted mode (NOME)	85	-0.504426	1.35445	0.710517
G_Coprococcus_RNT	fortwine glasses per month	alcohol	Simple mode (NOME)	85	-0.371645	1.48008	0.802352
G_Coprococcus_RNT	fortwine glasses per month	alcohol	Robust adjusted profile score (RAPS)	85	-0.284279	0.38586	0.46128
G_Coprococcus_RNT	fortwine glasses per month	alcohol	Sign concordance test	85	-0.0823529	NA	0.515426
G_Coprococcus_RNT	fortwine glasses per month	alcohol	Unweighted regression	85	0.108167	4.27095	0.979795
G_Desulfovibrio_RNT	fortwine glasses per month	alcohol	Maximum likelihood	85	-0.815216	0.592275	0.168693
G_Desulfovibrio_RNT	fortwine glasses per month	alcohol	MR Egger	85	0.380034	1.4788	0.797824
G_Desulfovibrio_RNT	fortwine glasses per month	alcohol	MR Egger (bootstrap)	85	-1.09957	1.49794	0.228
G_Desulfovibrio_RNT	fortwine glasses per month	alcohol	Simple median	85	-1.31983	0.84107	0.116595
G_Desulfovibrio_RNT	fortwine glasses per month	alcohol	Weighted median	85	-1.17201	0.819	0.152423
G_Desulfovibrio_RNT	fortwine glasses per month	alcohol	Penalised weighted median	85	-1.16911	0.836142	0.162047
G_Desulfovibrio_RNT	fortwine glasses per month	alcohol	Inverse variance weighted	85	-0.800312	0.608778	0.188638
G_Desulfovibrio_RNT	fortwine glasses per month	alcohol	IVW radial	85	-0.800515	0.608786	0.188531
G_Desulfovibrio_RNT	fortwine glasses per month	alcohol	Inverse variance weighted (multiplicative random effects)	85	-0.800312	0.608778	0.188638
G_Desulfovibrio_RNT	fortwine glasses per month	alcohol	Inverse variance weighted (fixed effects)	85	-0.800312	0.5733	0.162723
G_Desulfovibrio_RNT	fortwine glasses per month	alcohol	Simple mode	85	-1.8823	2.30684	0.416829
G_Desulfovibrio_RNT	fortwine glasses per month	alcohol	Weighted mode	85	-1.38183	2.03168	0.498284
G_Desulfovibrio_RNT	fortwine glasses per month	alcohol	Weighted mode (NOME)	85	-1.46524	2.28703	0.523478
G_Desulfovibrio_RNT	fortwine glasses per month	alcohol	Simple mode (NOME)	85	-1.8823	2.21589	0.398044
G_Desulfovibrio_RNT	fortwine glasses per month	alcohol	Robust adjusted profile score (RAPS)	85	-0.775935	0.653117	0.234814
G_Desulfovibrio_RNT	fortwine glasses per month	alcohol	Sign concordance test	85	-0.176471	NA	0.128396
G_Desulfovibrio_RNT	fortwine glasses per month	alcohol	Unweighted regression	85	-0.313309	4.27095	0.941521
G_Dialister_RNT	fortwine glasses per month	alcohol	Maximum likelihood	85	-0.0276068	0.482671	0.954389
G_Dialister_RNT	fortwine glasses per month	alcohol	MR Egger	85	-0.779821	1.11861	0.487668
G_Dialister_RNT	fortwine glasses per month	alcohol	MR Egger (bootstrap)	85	0.435268	1.23161	0.35
G_Dialister_RNT	fortwine glasses per month	alcohol	Simple median	85	-0.436283	0.670708	0.515382
G_Dialister_RNT	fortwine glasses per month	alcohol	Weighted median	85	-0.500143	0.666154	0.452777
G_Dialister_RNT	fortwine glasses per month	alcohol	Penalised weighted median	85	-0.531096	0.672703	0.429822
G_Dialister_RNT	fortwine glasses per month	alcohol	Inverse variance weighted	85	-0.0266919	0.470677	0.954777
G_Dialister_RNT	fortwine glasses per month	alcohol	IVW radial	85	-0.0266917	0.442769	0.95193
G_Dialister_RNT	fortwine glasses per month	alcohol	Inverse variance weighted (multiplicative random effects)	85	-0.0266919	0.442769	0.951929
G_Dialister_RNT	fortwine glasses per month	alcohol	Inverse variance weighted (fixed effects)	85	-0.0266919	0.470677	0.954777
G_Dialister_RNT	fortwine glasses per month	alcohol	Simple mode	85	-1.37462	1.88276	0.467355
G_Dialister_RNT	fortwine glasses per month	alcohol	Weighted mode	85	-1.37462	1.82838	0.45426
G_Dialister_RNT	fortwine glasses per month	alcohol	Weighted mode (NOME)	85	-1.37462	1.85548	0.460856
G_Dialister_RNT	fortwine glasses per month	alcohol	Simple mode (NOME)	85	-1.37462	1.65126	0.407506
G_Dialister_RNT	fortwine glasses per month	alcohol	Robust adjusted profile score (RAPS)	85	-0.0446409	0.512046	0.930527
G_Dialister_RNT	fortwine glasses per month	alcohol	Sign concordance test	85	-0.0352941	NA	0.828423
G_Dialister_RNT	fortwine glasses per month	alcohol	Unweighted regression	85	-0.263243	4.27095	0.950853
G_Dorea_RNT	fortwine glasses per month	alcohol	Maximum likelihood	85	-0.338407	0.337514	0.316033
G_Dorea_RNT	fortwine glasses per month	alcohol	MR Egger	85	-0.631884	0.809054	0.437015
G_Dorea_RNT	fortwine glasses per month	alcohol	MR Egger (bootstrap)	85	-0.145163	0.884883	0.447
G_Dorea_RNT	fortwine glasses per month	alcohol	Simple median	85	-0.579521	0.472624	0.220131
G_Dorea_RNT	fortwine glasses per month	alcohol	Weighted median	85	-0.644834	0.474992	0.174601
G_Dorea_RNT	fortwine glasses per month	alcohol	Penalised weighted median	85	-0.692076	0.471999	0.142575
G_Dorea_RNT	fortwine glasses per month	alcohol	Inverse variance weighted	85	-0.336234	0.336935	0.318318
G_Dorea_RNT	fortwine glasses per month	alcohol	IVW radial	85	-0.336247	0.336937	0.318303
G_Dorea_RNT	fortwine glasses per month	alcohol	Inverse variance weighted (multiplicative random effects)	85	-0.336234	0.336935	0.318318
G_Dorea_RNT	fortwine glasses per month	alcohol	Inverse variance weighted (fixed effects)	85	-0.336234	0.327694	0.304863
G_Dorea_RNT	fortwine glasses per month	alcohol	Simple mode	85	-0.76978	1.23643	0.535246
G_Dorea_RNT	fortwine glasses per month	alcohol	Weighted mode	85	-0.729763	1.18797	0.540681
G_Dorea_RNT	fortwine glasses per month	alcohol	Weighted mode (NOME)	85	-0.729763	1.3651	0.594349
G_Dorea_RNT	fortwine glasses per month	alcohol	Simple mode (NOME)	85	-0.76978	1.40069	0.584072
G_Dorea_RNT	fortwine glasses per month	alcohol	Robust adjusted profile score (RAPS)	85	-0.453282	0.371218	0.222061
G_Dorea_RNT	fortwine glasses per month	alcohol	Sign concordance test	85	-0.152941	NA	0.19276
G_Dorea_RNT	fortwine glasses per month	alcohol	Unweighted regression	85	-0.0732948	4.27095	0.986308
G_Eisenbergiella_RNT	fortwine glasses per month	alcohol	Maximum likelihood	85	-0.240424	0.817179	0.768596
G_Eisenbergiella_RNT	fortwine glasses per month	alcohol	MR Egger	85	-1.9199	1.97874	0.334734
G_Eisenbergiella_RNT	fortwine glasses per month	alcohol	MR Egger (bootstrap)	85	0.716237	1.98936	0.368
G_Eisenbergiella_RNT	fortwine glasses per month	alcohol	Simple median	85	0.380445	1.16127	0.743206
G_Eisenbergiella_RNT	fortwine glasses per month	alcohol	Weighted median	85	0.396615	1.17667	0.736068
G_Eisenbergiella_RNT	fortwine glasses per month	alcohol	Penalised weighted median	85	0.4022	1.18727	0.73479
G_Eisenbergiella_RNT	fortwine glasses per month	alcohol	Inverse variance weighted	85	-0.25149	0.816107	0.757962
G_Eisenbergiella_RNT	fortwine glasses per month	alcohol	IVW radial	85	-0.251493	0.816108	0.75796
G_Eisenbergiella_RNT	fortwine glasses per month	alcohol	Inverse variance weighted (multiplicative random effects)	85	-0.25149	0.816107	0.757962
G_Eisenbergiella_RNT	fortwine glasses per month	alcohol	Inverse variance weighted (fixed effects)	85	-0.25149	0.793373	0.751252
G_Eisenbergiella_RNT	fortwine glasses per month	alcohol	Simple mode	85	3.20108	3.08484	0.302397
G_Eisenbergiella_RNT	fortwine glasses per month	alcohol	Weighted mode	85	2.66802	3.05397	0.384815
G_Eisenbergiella_RNT	fortwine glasses per month	alcohol	Weighted mode (NOME)	85	2.88124	3.0372	0.34552
G_Eisenbergiella_RNT	fortwine glasses per month	alcohol	Simple mode (NOME)	85	3.20108	3.38812	0.347473
G_Eisenbergiella_RNT	fortwine glasses per month	alcohol	Robust adjusted profile score (RAPS)	85	-0.182072	0.893101	0.838459
G_Eisenbergiella_RNT	fortwine glasses per month	alcohol	Sign concordance test	85	0.0588235	NA	0.664645
G_Eisenbergiella_RNT	fortwine glasses per month	alcohol	Unweighted regression	85	-0.768023	4.27095	0.85729
G_Escherichia_Shigella_RNT	fortwine glasses per month	alcohol	Maximum likelihood	85	-0.208096	0.467778	0.65642
G_Escherichia_Shigella_RNT	fortwine glasses per month	alcohol	MR Egger	85	-0.634445	1.09788	0.564909
G_Escherichia_Shigella_RNT	fortwine glasses per month	alcohol	MR Egger (bootstrap)	85	0.439878	1.12005	0.344
G_Escherichia_Shigella_RNT	fortwine glasses per month	alcohol	Simple median	85	-0.538595	0.637432	0.398141
G_Escherichia_Shigella_RNT	fortwine glasses per month	alcohol	Weighted median	85	-0.415814	0.656141	0.526259
G_Escherichia_Shigella_RNT	fortwine glasses per month	alcohol	Penalised weighted median	85	-0.422051	0.635797	0.506809
G_Escherichia_Shigella_RNT	fortwine glasses per month	alcohol	Inverse variance weighted	85	-0.205424	0.457884	0.653693
G_Escherichia_Shigella_RNT	fortwine glasses per month	alcohol	IVW radial	85	-0.20543	0.398426	0.606132
G_Escherichia_Shigella_RNT	fortwine glasses per month	alcohol	Inverse variance weighted (multiplicative random effects)	85	-0.205424	0.398427	0.606142
G_Escherichia_Shigella_RNT	fortwine glasses per month	alcohol	Inverse variance weighted (fixed effects)	85	-0.205424	0.457884	0.653693
G_Escherichia_Shigella_RNT	fortwine glasses per month	alcohol	Simple mode	85	-0.77966	1.60253	0.627868
G_Escherichia_Shigella_RNT	fortwine glasses per month	alcohol	Weighted mode	85	-0.77966	1.55482	0.617368
G_Escherichia_Shigella_RNT	fortwine glasses per month	alcohol	Weighted mode (NOME)	85	-0.77966	1.70513	0.648676
G_Escherichia_Shigella_RNT	fortwine glasses per month	alcohol	Simple mode (NOME)	85	-0.77966	1.6991	0.647514
G_Escherichia_Shigella_RNT	fortwine glasses per month	alcohol	Robust adjusted profile score (RAPS)	85	-0.185628	0.500257	0.710589
G_Escherichia_Shigella_RNT	fortwine glasses per month	alcohol	Sign concordance test	85	-0.129412	NA	0.277999
G_Escherichia_Shigella_RNT	fortwine glasses per month	alcohol	Unweighted regression	85	-0.725614	4.27095	0.865093
G_Faecalibacterium_RNT	fortwine glasses per month	alcohol	Maximum likelihood	85	0.392262	0.345034	0.255589
G_Faecalibacterium_RNT	fortwine glasses per month	alcohol	MR Egger	85	0.747417	0.817189	0.363041
G_Faecalibacterium_RNT	fortwine glasses per month	alcohol	MR Egger (bootstrap)	85	-0.407652	0.835753	0.311
G_Faecalibacterium_RNT	fortwine glasses per month	alcohol	Simple median	85	0.602372	0.477668	0.207284
G_Faecalibacterium_RNT	fortwine glasses per month	alcohol	Weighted median	85	0.52137	0.474464	0.271829
G_Faecalibacterium_RNT	fortwine glasses per month	alcohol	Penalised weighted median	85	0.560844	0.487888	0.250337
G_Faecalibacterium_RNT	fortwine glasses per month	alcohol	Inverse variance weighted	85	0.37117	0.340096	0.27511
G_Faecalibacterium_RNT	fortwine glasses per month	alcohol	IVW radial	85	0.371201	0.340101	0.275079
G_Faecalibacterium_RNT	fortwine glasses per month	alcohol	Inverse variance weighted (multiplicative random effects)	85	0.37117	0.340096	0.27511
G_Faecalibacterium_RNT	fortwine glasses per month	alcohol	Inverse variance weighted (fixed effects)	85	0.37117	0.335524	0.268622
G_Faecalibacterium_RNT	fortwine glasses per month	alcohol	Simple mode	85	0.942675	1.25778	0.455666
G_Faecalibacterium_RNT	fortwine glasses per month	alcohol	Weighted mode	85	1.02522	1.21065	0.399495
G_Faecalibacterium_RNT	fortwine glasses per month	alcohol	Weighted mode (NOME)	85	1.02522	1.20375	0.39681
G_Faecalibacterium_RNT	fortwine glasses per month	alcohol	Simple mode (NOME)	85	0.942675	1.28308	0.464569
G_Faecalibacterium_RNT	fortwine glasses per month	alcohol	Robust adjusted profile score (RAPS)	85	0.426943	0.364292	0.241205
G_Faecalibacterium_RNT	fortwine glasses per month	alcohol	Sign concordance test	85	0.152941	NA	0.19276
G_Faecalibacterium_RNT	fortwine glasses per month	alcohol	Unweighted regression	85	0.329027	4.27095	0.938593
G_Faecalitalea_RNT	fortwine glasses per month	alcohol	Maximum likelihood	85	-0.580282	0.715371	0.417272
G_Faecalitalea_RNT	fortwine glasses per month	alcohol	MR Egger	85	-0.915352	1.67604	0.586434
G_Faecalitalea_RNT	fortwine glasses per month	alcohol	MR Egger (bootstrap)	85	-1.03965	1.80879	0.271
G_Faecalitalea_RNT	fortwine glasses per month	alcohol	Simple median	85	-0.65247	1.01686	0.521098
G_Faecalitalea_RNT	fortwine glasses per month	alcohol	Weighted median	85	-0.735785	1.02606	0.473315
G_Faecalitalea_RNT	fortwine glasses per month	alcohol	Penalised weighted median	85	-0.728886	0.982677	0.458248
G_Faecalitalea_RNT	fortwine glasses per month	alcohol	Inverse variance weighted	85	-0.610041	0.697011	0.381452
G_Faecalitalea_RNT	fortwine glasses per month	alcohol	IVW radial	85	-0.609961	0.679078	0.369068
G_Faecalitalea_RNT	fortwine glasses per month	alcohol	Inverse variance weighted (multiplicative random effects)	85	-0.610041	0.679071	0.369001
G_Faecalitalea_RNT	fortwine glasses per month	alcohol	Inverse variance weighted (fixed effects)	85	-0.610041	0.697011	0.381452
G_Faecalitalea_RNT	fortwine glasses per month	alcohol	Simple mode	85	-2.32004	2.58716	0.372415
G_Faecalitalea_RNT	fortwine glasses per month	alcohol	Weighted mode	85	-2.32004	2.62076	0.378546
G_Faecalitalea_RNT	fortwine glasses per month	alcohol	Weighted mode (NOME)	85	-2.65561	2.51705	0.294429
G_Faecalitalea_RNT	fortwine glasses per month	alcohol	Simple mode (NOME)	85	-2.32004	2.73696	0.39903
G_Faecalitalea_RNT	fortwine glasses per month	alcohol	Robust adjusted profile score (RAPS)	85	-0.609099	0.757516	0.421354
G_Faecalitalea_RNT	fortwine glasses per month	alcohol	Sign concordance test	85	-0.0588235	NA	0.664645
G_Faecalitalea_RNT	fortwine glasses per month	alcohol	Unweighted regression	85	-0.367159	4.27095	0.931493
G_Fusicatenibacter_RNT	fortwine glasses per month	alcohol	Maximum likelihood	85	0.260522	0.341182	0.445113
G_Fusicatenibacter_RNT	fortwine glasses per month	alcohol	MR Egger	85	0.368572	0.888289	0.679268
G_Fusicatenibacter_RNT	fortwine glasses per month	alcohol	MR Egger (bootstrap)	85	-0.156477	0.876157	0.441
G_Fusicatenibacter_RNT	fortwine glasses per month	alcohol	Simple median	85	0.688698	0.482982	0.153889
G_Fusicatenibacter_RNT	fortwine glasses per month	alcohol	Weighted median	85	0.450774	0.499136	0.366468
G_Fusicatenibacter_RNT	fortwine glasses per month	alcohol	Penalised weighted median	85	0.4904	0.504363	0.330893
G_Fusicatenibacter_RNT	fortwine glasses per month	alcohol	Inverse variance weighted	85	0.245091	0.368117	0.505541
G_Fusicatenibacter_RNT	fortwine glasses per month	alcohol	IVW radial	85	0.24511	0.368119	0.50551
G_Fusicatenibacter_RNT	fortwine glasses per month	alcohol	Inverse variance weighted (multiplicative random effects)	85	0.245091	0.368117	0.505541
G_Fusicatenibacter_RNT	fortwine glasses per month	alcohol	Inverse variance weighted (fixed effects)	85	0.245091	0.329579	0.45709
G_Fusicatenibacter_RNT	fortwine glasses per month	alcohol	Simple mode	85	1.54868	1.37974	0.264873
G_Fusicatenibacter_RNT	fortwine glasses per month	alcohol	Weighted mode	85	1.20514	1.36376	0.379384
G_Fusicatenibacter_RNT	fortwine glasses per month	alcohol	Weighted mode (NOME)	85	1.3033	1.35291	0.338149
G_Fusicatenibacter_RNT	fortwine glasses per month	alcohol	Simple mode (NOME)	85	1.54868	1.42622	0.280646
G_Fusicatenibacter_RNT	fortwine glasses per month	alcohol	Robust adjusted profile score (RAPS)	85	0.308006	0.41105	0.453667
G_Fusicatenibacter_RNT	fortwine glasses per month	alcohol	Sign concordance test	85	0.105882	NA	0.385669
G_Fusicatenibacter_RNT	fortwine glasses per month	alcohol	Unweighted regression	85	0.447524	4.27095	0.916548
G_Gemmiger_RNT	fortwine glasses per month	alcohol	Maximum likelihood	85	-0.126572	0.365762	0.729305
G_Gemmiger_RNT	fortwine glasses per month	alcohol	MR Egger	85	-1.10891	0.909558	0.226232
G_Gemmiger_RNT	fortwine glasses per month	alcohol	MR Egger (bootstrap)	85	0.715876	0.9282	0.233
G_Gemmiger_RNT	fortwine glasses per month	alcohol	Simple median	85	-0.240864	0.525154	0.646482
G_Gemmiger_RNT	fortwine glasses per month	alcohol	Weighted median	85	-0.118911	0.523189	0.820206
G_Gemmiger_RNT	fortwine glasses per month	alcohol	Penalised weighted median	85	-0.14941	0.528275	0.77731
G_Gemmiger_RNT	fortwine glasses per month	alcohol	Inverse variance weighted	85	-0.126787	0.380329	0.738862
G_Gemmiger_RNT	fortwine glasses per month	alcohol	IVW radial	85	-0.126786	0.38033	0.738864
G_Gemmiger_RNT	fortwine glasses per month	alcohol	Inverse variance weighted (multiplicative random effects)	85	-0.126787	0.380329	0.738862
G_Gemmiger_RNT	fortwine glasses per month	alcohol	Inverse variance weighted (fixed effects)	85	-0.126787	0.354628	0.720702
G_Gemmiger_RNT	fortwine glasses per month	alcohol	Simple mode	85	-0.552012	1.42818	0.700093
G_Gemmiger_RNT	fortwine glasses per month	alcohol	Weighted mode	85	-0.357627	1.37176	0.794957
G_Gemmiger_RNT	fortwine glasses per month	alcohol	Weighted mode (NOME)	85	-0.406223	1.41411	0.774618
G_Gemmiger_RNT	fortwine glasses per month	alcohol	Simple mode (NOME)	85	-0.552012	1.41798	0.698043
G_Gemmiger_RNT	fortwine glasses per month	alcohol	Robust adjusted profile score (RAPS)	85	-0.255945	0.419032	0.541332
G_Gemmiger_RNT	fortwine glasses per month	alcohol	Sign concordance test	85	-0.129412	NA	0.277999
G_Gemmiger_RNT	fortwine glasses per month	alcohol	Unweighted regression	85	-0.519516	4.27095	0.903185
G_Hespellia_RNT	fortwine glasses per month	alcohol	Maximum likelihood	85	0.0409622	0.392083	0.916794
G_Hespellia_RNT	fortwine glasses per month	alcohol	MR Egger	85	-1.03546	0.918271	0.262731
G_Hespellia_RNT	fortwine glasses per month	alcohol	MR Egger (bootstrap)	85	0.668675	0.960837	0.25
G_Hespellia_RNT	fortwine glasses per month	alcohol	Simple median	85	0.154785	0.564562	0.783956
G_Hespellia_RNT	fortwine glasses per month	alcohol	Weighted median	85	0.140006	0.559082	0.802261
G_Hespellia_RNT	fortwine glasses per month	alcohol	Penalised weighted median	85	0.140036	0.548036	0.798318
G_Hespellia_RNT	fortwine glasses per month	alcohol	Inverse variance weighted	85	0.0389461	0.382005	0.918795
G_Hespellia_RNT	fortwine glasses per month	alcohol	IVW radial	85	0.0389458	0.36704	0.915497
G_Hespellia_RNT	fortwine glasses per month	alcohol	Inverse variance weighted (multiplicative random effects)	85	0.0389461	0.36704	0.915496
G_Hespellia_RNT	fortwine glasses per month	alcohol	Inverse variance weighted (fixed effects)	85	0.0389461	0.382005	0.918795
G_Hespellia_RNT	fortwine glasses per month	alcohol	Simple mode	85	0.413261	1.52405	0.786934
G_Hespellia_RNT	fortwine glasses per month	alcohol	Weighted mode	85	0.413261	1.46374	0.778383
G_Hespellia_RNT	fortwine glasses per month	alcohol	Weighted mode (NOME)	85	0.413261	1.52261	0.786737
G_Hespellia_RNT	fortwine glasses per month	alcohol	Simple mode (NOME)	85	0.413261	1.70129	0.808667
G_Hespellia_RNT	fortwine glasses per month	alcohol	Robust adjusted profile score (RAPS)	85	0.0377219	0.415212	0.927612
G_Hespellia_RNT	fortwine glasses per month	alcohol	Sign concordance test	85	0.0352941	NA	0.828423
G_Hespellia_RNT	fortwine glasses per month	alcohol	Unweighted regression	85	-0.176116	4.27095	0.967108
G_Holdemanella_RNT	fortwine glasses per month	alcohol	Maximum likelihood	85	0.57167	0.558308	0.305866
G_Holdemanella_RNT	fortwine glasses per month	alcohol	MR Egger	85	0.481179	1.50065	0.749283
G_Holdemanella_RNT	fortwine glasses per month	alcohol	MR Egger (bootstrap)	85	0.860698	1.35835	0.264
G_Holdemanella_RNT	fortwine glasses per month	alcohol	Simple median	85	0.315272	0.789561	0.689672
G_Holdemanella_RNT	fortwine glasses per month	alcohol	Weighted median	85	0.316394	0.802244	0.693296
G_Holdemanella_RNT	fortwine glasses per month	alcohol	Penalised weighted median	85	0.328648	0.80407	0.682738
G_Holdemanella_RNT	fortwine glasses per month	alcohol	Inverse variance weighted	85	0.540209	0.622856	0.385772
G_Holdemanella_RNT	fortwine glasses per month	alcohol	IVW radial	85	0.540083	0.622854	0.385882
G_Holdemanella_RNT	fortwine glasses per month	alcohol	Inverse variance weighted (multiplicative random effects)	85	0.540209	0.622856	0.385772
G_Holdemanella_RNT	fortwine glasses per month	alcohol	Inverse variance weighted (fixed effects)	85	0.540209	0.537122	0.314537
G_Holdemanella_RNT	fortwine glasses per month	alcohol	Simple mode	85	0.64451	2.22233	0.772519
G_Holdemanella_RNT	fortwine glasses per month	alcohol	Weighted mode	85	0.64451	2.02256	0.750775
G_Holdemanella_RNT	fortwine glasses per month	alcohol	Weighted mode (NOME)	85	0.729184	2.41531	0.763473
G_Holdemanella_RNT	fortwine glasses per month	alcohol	Simple mode (NOME)	85	0.64451	2.25309	0.775539
G_Holdemanella_RNT	fortwine glasses per month	alcohol	Robust adjusted profile score (RAPS)	85	0.574872	0.980274	0.55758
G_Holdemanella_RNT	fortwine glasses per month	alcohol	Sign concordance test	85	0.0823529	NA	0.515426
G_Holdemanella_RNT	fortwine glasses per month	alcohol	Unweighted regression	85	0.298482	4.27095	0.944284
G_Intestinibacter_RNT	fortwine glasses per month	alcohol	Maximum likelihood	85	-0.302196	0.427599	0.479736
G_Intestinibacter_RNT	fortwine glasses per month	alcohol	MR Egger	85	1.24068	1.02054	0.227545
G_Intestinibacter_RNT	fortwine glasses per month	alcohol	MR Egger (bootstrap)	85	-1.3517	1.07152	0.103
G_Intestinibacter_RNT	fortwine glasses per month	alcohol	Simple median	85	-0.339394	0.594941	0.568362
G_Intestinibacter_RNT	fortwine glasses per month	alcohol	Weighted median	85	-0.292312	0.620623	0.637642
G_Intestinibacter_RNT	fortwine glasses per month	alcohol	Penalised weighted median	85	-0.27685	0.620331	0.655385
G_Intestinibacter_RNT	fortwine glasses per month	alcohol	Inverse variance weighted	85	-0.297993	0.429957	0.488263
G_Intestinibacter_RNT	fortwine glasses per month	alcohol	IVW radial	85	-0.297975	0.429957	0.488288
G_Intestinibacter_RNT	fortwine glasses per month	alcohol	Inverse variance weighted (multiplicative random effects)	85	-0.297993	0.429957	0.488263
G_Intestinibacter_RNT	fortwine glasses per month	alcohol	Inverse variance weighted (fixed effects)	85	-0.297993	0.414677	0.472379
G_Intestinibacter_RNT	fortwine glasses per month	alcohol	Simple mode	85	-0.175792	1.74476	0.919985
G_Intestinibacter_RNT	fortwine glasses per month	alcohol	Weighted mode	85	0.588265	1.73957	0.736081
G_Intestinibacter_RNT	fortwine glasses per month	alcohol	Weighted mode (NOME)	85	0.705812	1.84077	0.702367
G_Intestinibacter_RNT	fortwine glasses per month	alcohol	Simple mode (NOME)	85	-0.175792	1.71983	0.91883
G_Intestinibacter_RNT	fortwine glasses per month	alcohol	Robust adjusted profile score (RAPS)	85	-0.135251	0.477117	0.776812
G_Intestinibacter_RNT	fortwine glasses per month	alcohol	Sign concordance test	85	-0.0352941	NA	0.828423
G_Intestinibacter_RNT	fortwine glasses per month	alcohol	Unweighted regression	85	0.731043	4.27095	0.864093
G_Lactobacillus_RNT	fortwine glasses per month	alcohol	Maximum likelihood	85	-0.541837	0.559536	0.33286
G_Lactobacillus_RNT	fortwine glasses per month	alcohol	MR Egger	85	-0.850076	1.31638	0.52021
G_Lactobacillus_RNT	fortwine glasses per month	alcohol	MR Egger (bootstrap)	85	-0.798982	1.36662	0.272
G_Lactobacillus_RNT	fortwine glasses per month	alcohol	Simple median	85	-0.213394	0.787565	0.786426
G_Lactobacillus_RNT	fortwine glasses per month	alcohol	Weighted median	85	-0.43262	0.796059	0.586818
G_Lactobacillus_RNT	fortwine glasses per month	alcohol	Penalised weighted median	85	-0.425896	0.766905	0.578659
G_Lactobacillus_RNT	fortwine glasses per month	alcohol	Inverse variance weighted	85	-0.539018	0.544868	0.322535
G_Lactobacillus_RNT	fortwine glasses per month	alcohol	IVW radial	85	-0.538859	0.538795	0.317253
G_Lactobacillus_RNT	fortwine glasses per month	alcohol	Inverse variance weighted (multiplicative random effects)	85	-0.539018	0.538794	0.31711
G_Lactobacillus_RNT	fortwine glasses per month	alcohol	Inverse variance weighted (fixed effects)	85	-0.539018	0.544868	0.322535
G_Lactobacillus_RNT	fortwine glasses per month	alcohol	Simple mode	85	0.54057	2.19708	0.806251
G_Lactobacillus_RNT	fortwine glasses per month	alcohol	Weighted mode	85	-0.0900135	2.00624	0.96432
G_Lactobacillus_RNT	fortwine glasses per month	alcohol	Weighted mode (NOME)	85	-0.0900135	2.01647	0.964501
G_Lactobacillus_RNT	fortwine glasses per month	alcohol	Simple mode (NOME)	85	0.54057	2.23473	0.809451
G_Lactobacillus_RNT	fortwine glasses per month	alcohol	Robust adjusted profile score (RAPS)	85	-0.535568	0.60477	0.375848
G_Lactobacillus_RNT	fortwine glasses per month	alcohol	Sign concordance test	85	-0.0588235	NA	0.664645
G_Lactobacillus_RNT	fortwine glasses per month	alcohol	Unweighted regression	85	-0.155798	4.27095	0.970901
G_Lactococcus_RNT	fortwine glasses per month	alcohol	Maximum likelihood	85	0.764615	0.727048	0.292951
G_Lactococcus_RNT	fortwine glasses per month	alcohol	MR Egger	85	1.39811	1.69386	0.411513
G_Lactococcus_RNT	fortwine glasses per month	alcohol	MR Egger (bootstrap)	85	0.251156	1.67465	0.443
G_Lactococcus_RNT	fortwine glasses per month	alcohol	Simple median	85	1.60163	0.99064	0.10593
G_Lactococcus_RNT	fortwine glasses per month	alcohol	Weighted median	85	1.66256	1.00667	0.0986292
G_Lactococcus_RNT	fortwine glasses per month	alcohol	Penalised weighted median	85	1.66724	0.98806	0.0915296
G_Lactococcus_RNT	fortwine glasses per month	alcohol	Inverse variance weighted	85	0.731087	0.715112	0.30662
G_Lactococcus_RNT	fortwine glasses per month	alcohol	IVW radial	85	0.731073	0.575817	0.204217
G_Lactococcus_RNT	fortwine glasses per month	alcohol	Inverse variance weighted (multiplicative random effects)	85	0.731087	0.575787	0.204185
G_Lactococcus_RNT	fortwine glasses per month	alcohol	Inverse variance weighted (fixed effects)	85	0.731087	0.715112	0.30662
G_Lactococcus_RNT	fortwine glasses per month	alcohol	Simple mode	85	2.39967	2.35654	0.311458
G_Lactococcus_RNT	fortwine glasses per month	alcohol	Weighted mode	85	2.49345	2.29867	0.281142
G_Lactococcus_RNT	fortwine glasses per month	alcohol	Weighted mode (NOME)	85	2.49345	2.38329	0.298459
G_Lactococcus_RNT	fortwine glasses per month	alcohol	Simple mode (NOME)	85	2.39967	2.24214	0.287569
G_Lactococcus_RNT	fortwine glasses per month	alcohol	Robust adjusted profile score (RAPS)	85	0.833178	0.786053	0.289167
G_Lactococcus_RNT	fortwine glasses per month	alcohol	Sign concordance test	85	0.176471	NA	0.128396
G_Lactococcus_RNT	fortwine glasses per month	alcohol	Unweighted regression	85	1.31619	4.27095	0.757951
G_Methanobrevibacter_RNT	fortwine glasses per month	alcohol	Maximum likelihood	85	0.0219591	0.504728	0.965298
G_Methanobrevibacter_RNT	fortwine glasses per month	alcohol	MR Egger	85	-0.469543	1.1848	0.692897
G_Methanobrevibacter_RNT	fortwine glasses per month	alcohol	MR Egger (bootstrap)	85	0.461097	1.30635	0.37
G_Methanobrevibacter_RNT	fortwine glasses per month	alcohol	Simple median	85	-0.435772	0.720095	0.545073
G_Methanobrevibacter_RNT	fortwine glasses per month	alcohol	Weighted median	85	-0.302143	0.726806	0.677619
G_Methanobrevibacter_RNT	fortwine glasses per month	alcohol	Penalised weighted median	85	-0.386135	0.737586	0.600618
G_Methanobrevibacter_RNT	fortwine glasses per month	alcohol	Inverse variance weighted	85	0.0210002	0.492147	0.965964
G_Methanobrevibacter_RNT	fortwine glasses per month	alcohol	IVW radial	85	0.0210002	0.475397	0.964766
G_Methanobrevibacter_RNT	fortwine glasses per month	alcohol	Inverse variance weighted (multiplicative random effects)	85	0.0210002	0.475397	0.964766
G_Methanobrevibacter_RNT	fortwine glasses per month	alcohol	Inverse variance weighted (fixed effects)	85	0.0210002	0.492147	0.965964
G_Methanobrevibacter_RNT	fortwine glasses per month	alcohol	Simple mode	85	0.518476	1.93428	0.789321
G_Methanobrevibacter_RNT	fortwine glasses per month	alcohol	Weighted mode	85	0.341033	1.77489	0.848094
G_Methanobrevibacter_RNT	fortwine glasses per month	alcohol	Weighted mode (NOME)	85	0.459329	1.93801	0.813225
G_Methanobrevibacter_RNT	fortwine glasses per month	alcohol	Simple mode (NOME)	85	0.518476	1.91848	0.787628
G_Methanobrevibacter_RNT	fortwine glasses per month	alcohol	Robust adjusted profile score (RAPS)	85	-0.129061	0.535373	0.809503
G_Methanobrevibacter_RNT	fortwine glasses per month	alcohol	Sign concordance test	85	-0.0352941	NA	0.828423
G_Methanobrevibacter_RNT	fortwine glasses per month	alcohol	Unweighted regression	85	-0.171744	4.27095	0.967924
G_Odoribacter_RNT	fortwine glasses per month	alcohol	Maximum likelihood	85	0.384535	0.343055	0.262324
G_Odoribacter_RNT	fortwine glasses per month	alcohol	MR Egger	85	1.12856	0.805887	0.165122
G_Odoribacter_RNT	fortwine glasses per month	alcohol	MR Egger (bootstrap)	85	-0.584272	0.85043	0.255
G_Odoribacter_RNT	fortwine glasses per month	alcohol	Simple median	85	0.425287	0.471026	0.366582
G_Odoribacter_RNT	fortwine glasses per month	alcohol	Weighted median	85	0.286946	0.471569	0.542862
G_Odoribacter_RNT	fortwine glasses per month	alcohol	Penalised weighted median	85	0.282693	0.469318	0.546942
G_Odoribacter_RNT	fortwine glasses per month	alcohol	Inverse variance weighted	85	0.370986	0.335559	0.26891
G_Odoribacter_RNT	fortwine glasses per month	alcohol	IVW radial	85	0.371	0.299391	0.215279
G_Odoribacter_RNT	fortwine glasses per month	alcohol	Inverse variance weighted (multiplicative random effects)	85	0.370986	0.299389	0.215293
G_Odoribacter_RNT	fortwine glasses per month	alcohol	Inverse variance weighted (fixed effects)	85	0.370986	0.335559	0.26891
G_Odoribacter_RNT	fortwine glasses per month	alcohol	Simple mode	85	-0.318046	1.2001	0.791646
G_Odoribacter_RNT	fortwine glasses per month	alcohol	Weighted mode	85	-0.357792	1.29276	0.78264
G_Odoribacter_RNT	fortwine glasses per month	alcohol	Weighted mode (NOME)	85	-0.397539	1.17524	0.73601
G_Odoribacter_RNT	fortwine glasses per month	alcohol	Simple mode (NOME)	85	-0.318046	1.23539	0.797465
G_Odoribacter_RNT	fortwine glasses per month	alcohol	Robust adjusted profile score (RAPS)	85	0.430752	0.366615	0.240017
G_Odoribacter_RNT	fortwine glasses per month	alcohol	Sign concordance test	85	0.105882	NA	0.385669
G_Odoribacter_RNT	fortwine glasses per month	alcohol	Unweighted regression	85	0.622872	4.27095	0.884048
G_Oscillibacter_RNT	fortwine glasses per month	alcohol	Maximum likelihood	85	0.600808	0.339151	0.0764767
G_Oscillibacter_RNT	fortwine glasses per month	alcohol	MR Egger	85	0.308737	0.795832	0.699052
G_Oscillibacter_RNT	fortwine glasses per month	alcohol	MR Egger (bootstrap)	85	0.317019	0.847729	0.367
G_Oscillibacter_RNT	fortwine glasses per month	alcohol	Simple median	85	0.694868	0.485791	0.152607
G_Oscillibacter_RNT	fortwine glasses per month	alcohol	Weighted median	85	0.658258	0.500025	0.188023
G_Oscillibacter_RNT	fortwine glasses per month	alcohol	Penalised weighted median	85	0.660872	0.4651	0.155339
G_Oscillibacter_RNT	fortwine glasses per month	alcohol	Inverse variance weighted	85	0.572218	0.330933	0.0837906
G_Oscillibacter_RNT	fortwine glasses per month	alcohol	IVW radial	85	0.572234	0.330934	0.0837829
G_Oscillibacter_RNT	fortwine glasses per month	alcohol	Inverse variance weighted (multiplicative random effects)	85	0.572218	0.330933	0.0837906
G_Oscillibacter_RNT	fortwine glasses per month	alcohol	Inverse variance weighted (fixed effects)	85	0.572218	0.32941	0.08237
G_Oscillibacter_RNT	fortwine glasses per month	alcohol	Simple mode	85	-0.471224	1.35785	0.729432
G_Oscillibacter_RNT	fortwine glasses per month	alcohol	Weighted mode	85	-0.591506	1.30432	0.65136
G_Oscillibacter_RNT	fortwine glasses per month	alcohol	Weighted mode (NOME)	85	-0.6316	1.21473	0.604467
G_Oscillibacter_RNT	fortwine glasses per month	alcohol	Simple mode (NOME)	85	-0.471224	1.47249	0.749749
G_Oscillibacter_RNT	fortwine glasses per month	alcohol	Robust adjusted profile score (RAPS)	85	0.591762	0.372086	0.111747
G_Oscillibacter_RNT	fortwine glasses per month	alcohol	Sign concordance test	85	0.0588235	NA	0.664645
G_Oscillibacter_RNT	fortwine glasses per month	alcohol	Unweighted regression	85	0.476186	4.27095	0.911225
G_Parabacteroides_RNT	fortwine glasses per month	alcohol	Maximum likelihood	85	0.602422	0.339708	0.0761707
G_Parabacteroides_RNT	fortwine glasses per month	alcohol	MR Egger	85	0.235033	0.795484	0.768381
G_Parabacteroides_RNT	fortwine glasses per month	alcohol	MR Egger (bootstrap)	85	1.14535	0.866341	0.094
G_Parabacteroides_RNT	fortwine glasses per month	alcohol	Simple median	85	0.217787	0.486185	0.654189
G_Parabacteroides_RNT	fortwine glasses per month	alcohol	Weighted median	85	0.416676	0.48422	0.389508
G_Parabacteroides_RNT	fortwine glasses per month	alcohol	Penalised weighted median	85	0.414284	0.454459	0.361981
G_Parabacteroides_RNT	fortwine glasses per month	alcohol	Inverse variance weighted	85	0.570443	0.33086	0.0846859
G_Parabacteroides_RNT	fortwine glasses per month	alcohol	IVW radial	85	0.570237	0.317536	0.0725232
G_Parabacteroides_RNT	fortwine glasses per month	alcohol	Inverse variance weighted (multiplicative random effects)	85	0.570443	0.31754	0.0724241
G_Parabacteroides_RNT	fortwine glasses per month	alcohol	Inverse variance weighted (fixed effects)	85	0.570443	0.33086	0.0846859
G_Parabacteroides_RNT	fortwine glasses per month	alcohol	Simple mode	85	-0.0477706	1.35009	0.971858
G_Parabacteroides_RNT	fortwine glasses per month	alcohol	Weighted mode	85	-0.0102383	1.26465	0.99356
G_Parabacteroides_RNT	fortwine glasses per month	alcohol	Weighted mode (NOME)	85	-0.0102383	1.29337	0.993703
G_Parabacteroides_RNT	fortwine glasses per month	alcohol	Simple mode (NOME)	85	-0.0477706	1.33215	0.971479
G_Parabacteroides_RNT	fortwine glasses per month	alcohol	Robust adjusted profile score (RAPS)	85	0.593942	0.359804	0.0987925
G_Parabacteroides_RNT	fortwine glasses per month	alcohol	Sign concordance test	85	0.0352941	NA	0.828423
G_Parabacteroides_RNT	fortwine glasses per month	alcohol	Unweighted regression	85	0.329173	4.27095	0.938566
G_Paraprevotella_RNT	fortwine glasses per month	alcohol	Maximum likelihood	85	0.445224	0.531831	0.402507
G_Paraprevotella_RNT	fortwine glasses per month	alcohol	MR Egger	85	0.281539	1.25884	0.823579
G_Paraprevotella_RNT	fortwine glasses per month	alcohol	MR Egger (bootstrap)	85	1.1202	1.26875	0.177
G_Paraprevotella_RNT	fortwine glasses per month	alcohol	Simple median	85	0.198584	0.757669	0.793245
G_Paraprevotella_RNT	fortwine glasses per month	alcohol	Weighted median	85	0.27745	0.761263	0.715515
G_Paraprevotella_RNT	fortwine glasses per month	alcohol	Penalised weighted median	85	0.254323	0.733472	0.728788
G_Paraprevotella_RNT	fortwine glasses per month	alcohol	Inverse variance weighted	85	0.426461	0.52613	0.417617
G_Paraprevotella_RNT	fortwine glasses per month	alcohol	IVW radial	85	0.426426	0.526138	0.417662
G_Paraprevotella_RNT	fortwine glasses per month	alcohol	Inverse variance weighted (multiplicative random effects)	85	0.426461	0.52613	0.417617
G_Paraprevotella_RNT	fortwine glasses per month	alcohol	Inverse variance weighted (fixed effects)	85	0.426461	0.517431	0.409831
G_Paraprevotella_RNT	fortwine glasses per month	alcohol	Simple mode	85	3.55278	2.14015	0.100632
G_Paraprevotella_RNT	fortwine glasses per month	alcohol	Weighted mode	85	3.62725	1.94531	0.0657274
G_Paraprevotella_RNT	fortwine glasses per month	alcohol	Weighted mode (NOME)	85	3.77621	1.94439	0.0554755
G_Paraprevotella_RNT	fortwine glasses per month	alcohol	Simple mode (NOME)	85	3.55278	2.04242	0.0856107
G_Paraprevotella_RNT	fortwine glasses per month	alcohol	Robust adjusted profile score (RAPS)	85	0.464985	0.580478	0.42311
G_Paraprevotella_RNT	fortwine glasses per month	alcohol	Sign concordance test	85	0.0352941	NA	0.828423
G_Paraprevotella_RNT	fortwine glasses per month	alcohol	Unweighted regression	85	0.648448	4.27095	0.879323
G_Parasutterella_RNT	fortwine glasses per month	alcohol	Maximum likelihood	85	-0.530983	0.390851	0.174295
G_Parasutterella_RNT	fortwine glasses per month	alcohol	MR Egger	85	-0.346249	0.919685	0.707516
G_Parasutterella_RNT	fortwine glasses per month	alcohol	MR Egger (bootstrap)	85	-0.382537	0.939771	0.351
G_Parasutterella_RNT	fortwine glasses per month	alcohol	Simple median	85	-0.671151	0.55242	0.224393
G_Parasutterella_RNT	fortwine glasses per month	alcohol	Weighted median	85	-0.638914	0.534802	0.232214
G_Parasutterella_RNT	fortwine glasses per month	alcohol	Penalised weighted median	85	-0.638914	0.536063	0.233315
G_Parasutterella_RNT	fortwine glasses per month	alcohol	Inverse variance weighted	85	-0.544449	0.383156	0.155329
G_Parasutterella_RNT	fortwine glasses per month	alcohol	IVW radial	85	-0.544468	0.321139	0.0899939
G_Parasutterella_RNT	fortwine glasses per month	alcohol	Inverse variance weighted (multiplicative random effects)	85	-0.544449	0.321137	0.0900036
G_Parasutterella_RNT	fortwine glasses per month	alcohol	Inverse variance weighted (fixed effects)	85	-0.544449	0.383156	0.155329
G_Parasutterella_RNT	fortwine glasses per month	alcohol	Simple mode	85	-0.570606	1.3734	0.678857
G_Parasutterella_RNT	fortwine glasses per month	alcohol	Weighted mode	85	-0.533097	1.46225	0.716346
G_Parasutterella_RNT	fortwine glasses per month	alcohol	Weighted mode (NOME)	85	-0.533097	1.4599	0.715909
G_Parasutterella_RNT	fortwine glasses per month	alcohol	Simple mode (NOME)	85	-0.570606	1.48558	0.701878
G_Parasutterella_RNT	fortwine glasses per month	alcohol	Robust adjusted profile score (RAPS)	85	-0.614604	0.419887	0.143266
G_Parasutterella_RNT	fortwine glasses per month	alcohol	Sign concordance test	85	-0.2	NA	0.0820543
G_Parasutterella_RNT	fortwine glasses per month	alcohol	Unweighted regression	85	-0.714154	4.27095	0.867203
G_Phascolarctobacterium_RNT	fortwine glasses per month	alcohol	Maximum likelihood	85	-0.135592	0.439144	0.757501
G_Phascolarctobacterium_RNT	fortwine glasses per month	alcohol	MR Egger	85	-0.416804	1.17733	0.724218
G_Phascolarctobacterium_RNT	fortwine glasses per month	alcohol	MR Egger (bootstrap)	85	0.875027	1.04377	0.206
G_Phascolarctobacterium_RNT	fortwine glasses per month	alcohol	Simple median	85	0.343006	0.641186	0.592681
G_Phascolarctobacterium_RNT	fortwine glasses per month	alcohol	Weighted median	85	0.478359	0.625182	0.444182
G_Phascolarctobacterium_RNT	fortwine glasses per month	alcohol	Penalised weighted median	85	0.487184	0.611069	0.425297
G_Phascolarctobacterium_RNT	fortwine glasses per month	alcohol	Inverse variance weighted	85	-0.12967	0.487429	0.790217
G_Phascolarctobacterium_RNT	fortwine glasses per month	alcohol	IVW radial	85	-0.129681	0.487431	0.7902
G_Phascolarctobacterium_RNT	fortwine glasses per month	alcohol	Inverse variance weighted (multiplicative random effects)	85	-0.12967	0.487429	0.790217
G_Phascolarctobacterium_RNT	fortwine glasses per month	alcohol	Inverse variance weighted (fixed effects)	85	-0.12967	0.424071	0.759776
G_Phascolarctobacterium_RNT	fortwine glasses per month	alcohol	Simple mode	85	0.874842	1.57929	0.581088
G_Phascolarctobacterium_RNT	fortwine glasses per month	alcohol	Weighted mode	85	0.943099	1.42493	0.509875
G_Phascolarctobacterium_RNT	fortwine glasses per month	alcohol	Weighted mode (NOME)	85	1.01136	1.63797	0.538612
G_Phascolarctobacterium_RNT	fortwine glasses per month	alcohol	Simple mode (NOME)	85	0.874842	1.58056	0.58139
G_Phascolarctobacterium_RNT	fortwine glasses per month	alcohol	Robust adjusted profile score (RAPS)	85	-0.0951108	0.494395	0.847446
G_Phascolarctobacterium_RNT	fortwine glasses per month	alcohol	Sign concordance test	85	0.0117647	NA	1
G_Phascolarctobacterium_RNT	fortwine glasses per month	alcohol	Unweighted regression	85	-0.164054	4.27095	0.96936
G_Prevotella_RNT	fortwine glasses per month	alcohol	Maximum likelihood	85	-0.497662	0.445752	0.264228
G_Prevotella_RNT	fortwine glasses per month	alcohol	MR Egger	85	-0.64482	1.07927	0.551828
G_Prevotella_RNT	fortwine glasses per month	alcohol	MR Egger (bootstrap)	85	-0.248665	1.10052	0.426
G_Prevotella_RNT	fortwine glasses per month	alcohol	Simple median	85	-0.995292	0.622242	0.109704
G_Prevotella_RNT	fortwine glasses per month	alcohol	Weighted median	85	-0.882833	0.615689	0.151602
G_Prevotella_RNT	fortwine glasses per month	alcohol	Penalised weighted median	85	-0.947806	0.635649	0.135939
G_Prevotella_RNT	fortwine glasses per month	alcohol	Inverse variance weighted	85	-0.4841	0.442918	0.274404
G_Prevotella_RNT	fortwine glasses per month	alcohol	IVW radial	85	-0.484093	0.442926	0.274419
G_Prevotella_RNT	fortwine glasses per month	alcohol	Inverse variance weighted (multiplicative random effects)	85	-0.4841	0.442918	0.274404
G_Prevotella_RNT	fortwine glasses per month	alcohol	Inverse variance weighted (fixed effects)	85	-0.4841	0.433328	0.263923
G_Prevotella_RNT	fortwine glasses per month	alcohol	Simple mode	85	-2.61773	1.6502	0.116427
G_Prevotella_RNT	fortwine glasses per month	alcohol	Weighted mode	85	-2.74656	1.7083	0.111637
G_Prevotella_RNT	fortwine glasses per month	alcohol	Weighted mode (NOME)	85	-2.81097	1.71952	0.105846
G_Prevotella_RNT	fortwine glasses per month	alcohol	Simple mode (NOME)	85	-2.61773	1.78925	0.147189
G_Prevotella_RNT	fortwine glasses per month	alcohol	Robust adjusted profile score (RAPS)	85	-0.566645	0.470207	0.228166
G_Prevotella_RNT	fortwine glasses per month	alcohol	Sign concordance test	85	-0.176471	NA	0.128396
G_Prevotella_RNT	fortwine glasses per month	alcohol	Unweighted regression	85	-0.56234	4.27095	0.895248
G_Roseburia_RNT	fortwine glasses per month	alcohol	Maximum likelihood	85	-0.357653	0.339605	0.292275
G_Roseburia_RNT	fortwine glasses per month	alcohol	MR Egger	85	-0.719179	0.790223	0.365407
G_Roseburia_RNT	fortwine glasses per month	alcohol	MR Egger (bootstrap)	85	-0.139415	0.848243	0.441
G_Roseburia_RNT	fortwine glasses per month	alcohol	Simple median	85	-0.248707	0.489518	0.611408
G_Roseburia_RNT	fortwine glasses per month	alcohol	Weighted median	85	-0.221079	0.484931	0.648464
G_Roseburia_RNT	fortwine glasses per month	alcohol	Penalised weighted median	85	-0.221079	0.465191	0.634614
G_Roseburia_RNT	fortwine glasses per month	alcohol	Inverse variance weighted	85	-0.340389	0.331111	0.30394
G_Roseburia_RNT	fortwine glasses per month	alcohol	IVW radial	85	-0.340381	0.314295	0.278809
G_Roseburia_RNT	fortwine glasses per month	alcohol	Inverse variance weighted (multiplicative random effects)	85	-0.340389	0.314294	0.278797
G_Roseburia_RNT	fortwine glasses per month	alcohol	Inverse variance weighted (fixed effects)	85	-0.340389	0.331111	0.30394
G_Roseburia_RNT	fortwine glasses per month	alcohol	Simple mode	85	-0.136305	1.25437	0.913728
G_Roseburia_RNT	fortwine glasses per month	alcohol	Weighted mode	85	-0.171266	1.19441	0.886326
G_Roseburia_RNT	fortwine glasses per month	alcohol	Weighted mode (NOME)	85	-0.171266	1.17902	0.884853
G_Roseburia_RNT	fortwine glasses per month	alcohol	Simple mode (NOME)	85	-0.136305	1.21936	0.911262
G_Roseburia_RNT	fortwine glasses per month	alcohol	Robust adjusted profile score (RAPS)	85	-0.35823	0.360357	0.320175
G_Roseburia_RNT	fortwine glasses per month	alcohol	Sign concordance test	85	-0.0823529	NA	0.515426
G_Roseburia_RNT	fortwine glasses per month	alcohol	Unweighted regression	85	-0.823684	4.27095	0.847071
G_Ruminococcus_RNT	fortwine glasses per month	alcohol	Maximum likelihood	85	0.831143	0.354417	0.0190221
G_Ruminococcus_RNT	fortwine glasses per month	alcohol	MR Egger	85	1.44099	0.827981	0.0855009
G_Ruminococcus_RNT	fortwine glasses per month	alcohol	MR Egger (bootstrap)	85	0.0143861	0.894747	0.497
G_Ruminococcus_RNT	fortwine glasses per month	alcohol	Simple median	85	0.629925	0.49515	0.203305
G_Ruminococcus_RNT	fortwine glasses per month	alcohol	Weighted median	85	0.479469	0.489937	0.327761
G_Ruminococcus_RNT	fortwine glasses per month	alcohol	Penalised weighted median	85	0.479469	0.495632	0.33335
G_Ruminococcus_RNT	fortwine glasses per month	alcohol	Inverse variance weighted	85	0.789803	0.345343	0.0221951
G_Ruminococcus_RNT	fortwine glasses per month	alcohol	IVW radial	85	0.789929	0.319455	0.0134083
G_Ruminococcus_RNT	fortwine glasses per month	alcohol	Inverse variance weighted (multiplicative random effects)	85	0.789803	0.31945	0.0134214
G_Ruminococcus_RNT	fortwine glasses per month	alcohol	Inverse variance weighted (fixed effects)	85	0.789803	0.345343	0.0221951
G_Ruminococcus_RNT	fortwine glasses per month	alcohol	Simple mode	85	0.315445	1.29242	0.807769
G_Ruminococcus_RNT	fortwine glasses per month	alcohol	Weighted mode	85	0.236631	1.23856	0.848944
G_Ruminococcus_RNT	fortwine glasses per month	alcohol	Weighted mode (NOME)	85	0.236631	1.30462	0.856507
G_Ruminococcus_RNT	fortwine glasses per month	alcohol	Simple mode (NOME)	85	0.315445	1.29779	0.808549
G_Ruminococcus_RNT	fortwine glasses per month	alcohol	Robust adjusted profile score (RAPS)	85	0.794037	0.376999	0.0351866
G_Ruminococcus_RNT	fortwine glasses per month	alcohol	Sign concordance test	85	0.223529	NA	0.0502509
G_Ruminococcus_RNT	fortwine glasses per month	alcohol	Unweighted regression	85	1.14766	4.27095	0.78815
G_Ruminococcus2_RNT	fortwine glasses per month	alcohol	Maximum likelihood	85	0.0536674	0.341548	0.875142
G_Ruminococcus2_RNT	fortwine glasses per month	alcohol	MR Egger	85	0.866266	0.845919	0.308786
G_Ruminococcus2_RNT	fortwine glasses per month	alcohol	MR Egger (bootstrap)	85	-0.621568	0.875213	0.237
G_Ruminococcus2_RNT	fortwine glasses per month	alcohol	Simple median	85	0.0674032	0.497528	0.892235
G_Ruminococcus2_RNT	fortwine glasses per month	alcohol	Weighted median	85	0.072727	0.489527	0.881896
G_Ruminococcus2_RNT	fortwine glasses per month	alcohol	Penalised weighted median	85	0.07205	0.469999	0.878163
G_Ruminococcus2_RNT	fortwine glasses per month	alcohol	Inverse variance weighted	85	0.0506003	0.353526	0.886187
G_Ruminococcus2_RNT	fortwine glasses per month	alcohol	IVW radial	85	0.0505998	0.353526	0.886188
G_Ruminococcus2_RNT	fortwine glasses per month	alcohol	Inverse variance weighted (multiplicative random effects)	85	0.0506003	0.353526	0.886187
G_Ruminococcus2_RNT	fortwine glasses per month	alcohol	Inverse variance weighted (fixed effects)	85	0.0506003	0.330886	0.878458
G_Ruminococcus2_RNT	fortwine glasses per month	alcohol	Simple mode	85	-0.0221491	1.38182	0.987249
G_Ruminococcus2_RNT	fortwine glasses per month	alcohol	Weighted mode	85	0.0652065	1.23378	0.957976
G_Ruminococcus2_RNT	fortwine glasses per month	alcohol	Weighted mode (NOME)	85	0.108884	1.35043	0.935929
G_Ruminococcus2_RNT	fortwine glasses per month	alcohol	Simple mode (NOME)	85	-0.0221491	1.37072	0.987146
G_Ruminococcus2_RNT	fortwine glasses per month	alcohol	Robust adjusted profile score (RAPS)	85	0.06864	0.383074	0.857795
G_Ruminococcus2_RNT	fortwine glasses per month	alcohol	Sign concordance test	85	0.0117647	NA	1
G_Ruminococcus2_RNT	fortwine glasses per month	alcohol	Unweighted regression	85	0.697676	4.27095	0.87024
G_Senegalimassilia_RNT	fortwine glasses per month	alcohol	Maximum likelihood	85	-0.726397	0.495545	0.142688
G_Senegalimassilia_RNT	fortwine glasses per month	alcohol	MR Egger	85	-0.389115	1.16639	0.739518
G_Senegalimassilia_RNT	fortwine glasses per month	alcohol	MR Egger (bootstrap)	85	-0.772566	1.23093	0.258
G_Senegalimassilia_RNT	fortwine glasses per month	alcohol	Simple median	85	-0.394016	0.70129	0.574222
G_Senegalimassilia_RNT	fortwine glasses per month	alcohol	Weighted median	85	-0.313995	0.697422	0.65255
G_Senegalimassilia_RNT	fortwine glasses per month	alcohol	Penalised weighted median	85	-0.301332	0.737913	0.683012
G_Senegalimassilia_RNT	fortwine glasses per month	alcohol	Inverse variance weighted	85	-0.746144	0.48503	0.123964
G_Senegalimassilia_RNT	fortwine glasses per month	alcohol	IVW radial	85	-0.746276	0.485034	0.1239
G_Senegalimassilia_RNT	fortwine glasses per month	alcohol	Inverse variance weighted (multiplicative random effects)	85	-0.746144	0.48503	0.123964
G_Senegalimassilia_RNT	fortwine glasses per month	alcohol	Inverse variance weighted (fixed effects)	85	-0.746144	0.481263	0.121049
G_Senegalimassilia_RNT	fortwine glasses per month	alcohol	Simple mode	85	0.566778	1.79382	0.752815
G_Senegalimassilia_RNT	fortwine glasses per month	alcohol	Weighted mode	85	0.447179	2.02149	0.825464
G_Senegalimassilia_RNT	fortwine glasses per month	alcohol	Weighted mode (NOME)	85	0.506979	2.01604	0.802063
G_Senegalimassilia_RNT	fortwine glasses per month	alcohol	Simple mode (NOME)	85	0.566778	2.01098	0.778759
G_Senegalimassilia_RNT	fortwine glasses per month	alcohol	Robust adjusted profile score (RAPS)	85	-0.835244	0.546598	0.126493
G_Senegalimassilia_RNT	fortwine glasses per month	alcohol	Sign concordance test	85	-0.0588235	NA	0.664645
G_Senegalimassilia_RNT	fortwine glasses per month	alcohol	Unweighted regression	85	-0.389345	4.27095	0.927365
G_Sporobacter_RNT	fortwine glasses per month	alcohol	Maximum likelihood	85	0.455297	0.363661	0.210576
G_Sporobacter_RNT	fortwine glasses per month	alcohol	MR Egger	85	1.04635	0.852144	0.222954
G_Sporobacter_RNT	fortwine glasses per month	alcohol	MR Egger (bootstrap)	85	0.0255603	0.834721	0.492
G_Sporobacter_RNT	fortwine glasses per month	alcohol	Simple median	85	0.804933	0.503724	0.110051
G_Sporobacter_RNT	fortwine glasses per month	alcohol	Weighted median	85	0.810963	0.511094	0.112576
G_Sporobacter_RNT	fortwine glasses per month	alcohol	Penalised weighted median	85	0.810963	0.52693	0.123796
G_Sporobacter_RNT	fortwine glasses per month	alcohol	Inverse variance weighted	85	0.437432	0.355034	0.217917
G_Sporobacter_RNT	fortwine glasses per month	alcohol	IVW radial	85	0.437364	0.334727	0.191339
G_Sporobacter_RNT	fortwine glasses per month	alcohol	Inverse variance weighted (multiplicative random effects)	85	0.437432	0.334722	0.191263
G_Sporobacter_RNT	fortwine glasses per month	alcohol	Inverse variance weighted (fixed effects)	85	0.437432	0.355034	0.217917
G_Sporobacter_RNT	fortwine glasses per month	alcohol	Simple mode	85	-1.89613	1.53145	0.219119
G_Sporobacter_RNT	fortwine glasses per month	alcohol	Weighted mode	85	-1.93622	1.43816	0.181821
G_Sporobacter_RNT	fortwine glasses per month	alcohol	Weighted mode (NOME)	85	-1.97631	1.49284	0.189139
G_Sporobacter_RNT	fortwine glasses per month	alcohol	Simple mode (NOME)	85	-1.89613	1.48078	0.203897
G_Sporobacter_RNT	fortwine glasses per month	alcohol	Robust adjusted profile score (RAPS)	85	0.409705	0.386706	0.289384
G_Sporobacter_RNT	fortwine glasses per month	alcohol	Sign concordance test	85	0.0588235	NA	0.664645
G_Sporobacter_RNT	fortwine glasses per month	alcohol	Unweighted regression	85	1.0761	4.27095	0.801073
G_Streptococcus_RNT	fortwine glasses per month	alcohol	Maximum likelihood	85	-0.138167	0.361164	0.702046
G_Streptococcus_RNT	fortwine glasses per month	alcohol	MR Egger	85	-1.99845	0.85784	0.0222554
G_Streptococcus_RNT	fortwine glasses per month	alcohol	MR Egger (bootstrap)	85	0.997336	0.907473	0.133
G_Streptococcus_RNT	fortwine glasses per month	alcohol	Simple median	85	-0.00593732	0.530257	0.991066
G_Streptococcus_RNT	fortwine glasses per month	alcohol	Weighted median	85	-0.0143894	0.51193	0.977576
G_Streptococcus_RNT	fortwine glasses per month	alcohol	Penalised weighted median	85	-0.0170998	0.522409	0.973888
G_Streptococcus_RNT	fortwine glasses per month	alcohol	Inverse variance weighted	85	-0.131546	0.367586	0.720445
G_Streptococcus_RNT	fortwine glasses per month	alcohol	IVW radial	85	-0.131548	0.367587	0.720442
G_Streptococcus_RNT	fortwine glasses per month	alcohol	Inverse variance weighted (multiplicative random effects)	85	-0.131546	0.367586	0.720445
G_Streptococcus_RNT	fortwine glasses per month	alcohol	Inverse variance weighted (fixed effects)	85	-0.131546	0.350352	0.707313
G_Streptococcus_RNT	fortwine glasses per month	alcohol	Simple mode	85	-0.0686644	1.27753	0.957264
G_Streptococcus_RNT	fortwine glasses per month	alcohol	Weighted mode	85	-0.207672	1.26191	0.869678
G_Streptococcus_RNT	fortwine glasses per month	alcohol	Weighted mode (NOME)	85	-0.207672	1.33674	0.876912
G_Streptococcus_RNT	fortwine glasses per month	alcohol	Simple mode (NOME)	85	-0.0686644	1.38104	0.960464
G_Streptococcus_RNT	fortwine glasses per month	alcohol	Robust adjusted profile score (RAPS)	85	-0.121371	0.400728	0.761985
G_Streptococcus_RNT	fortwine glasses per month	alcohol	Sign concordance test	85	-0.0117647	NA	1
G_Streptococcus_RNT	fortwine glasses per month	alcohol	Unweighted regression	85	-1.43282	4.27095	0.737262
G_Subdoligranulum_RNT	fortwine glasses per month	alcohol	Maximum likelihood	85	-0.612061	0.519962	0.239146
G_Subdoligranulum_RNT	fortwine glasses per month	alcohol	MR Egger	85	-0.735293	1.33024	0.581918
G_Subdoligranulum_RNT	fortwine glasses per month	alcohol	MR Egger (bootstrap)	85	-0.773878	1.27314	0.271
G_Subdoligranulum_RNT	fortwine glasses per month	alcohol	Simple median	85	-0.816225	0.721523	0.257949
G_Subdoligranulum_RNT	fortwine glasses per month	alcohol	Weighted median	85	-1.01827	0.757539	0.178888
G_Subdoligranulum_RNT	fortwine glasses per month	alcohol	Penalised weighted median	85	-1.07382	0.756018	0.155502
G_Subdoligranulum_RNT	fortwine glasses per month	alcohol	Inverse variance weighted	85	-0.614532	0.554391	0.267654
G_Subdoligranulum_RNT	fortwine glasses per month	alcohol	IVW radial	85	-0.614498	0.55441	0.267697
G_Subdoligranulum_RNT	fortwine glasses per month	alcohol	Inverse variance weighted (multiplicative random effects)	85	-0.614532	0.554391	0.267654
G_Subdoligranulum_RNT	fortwine glasses per month	alcohol	Inverse variance weighted (fixed effects)	85	-0.614532	0.503331	0.222112
G_Subdoligranulum_RNT	fortwine glasses per month	alcohol	Simple mode	85	-1.36101	1.83744	0.460936
G_Subdoligranulum_RNT	fortwine glasses per month	alcohol	Weighted mode	85	-1.51038	1.8575	0.418447
G_Subdoligranulum_RNT	fortwine glasses per month	alcohol	Weighted mode (NOME)	85	-1.65975	1.90909	0.38711
G_Subdoligranulum_RNT	fortwine glasses per month	alcohol	Simple mode (NOME)	85	-1.36101	1.97944	0.493618
G_Subdoligranulum_RNT	fortwine glasses per month	alcohol	Robust adjusted profile score (RAPS)	85	-0.779035	0.603177	0.196512
G_Subdoligranulum_RNT	fortwine glasses per month	alcohol	Sign concordance test	85	-0.176471	NA	0.128396
G_Subdoligranulum_RNT	fortwine glasses per month	alcohol	Unweighted regression	85	-0.354139	4.27095	0.933917
G_Sutterella_RNT	fortwine glasses per month	alcohol	Maximum likelihood	85	0.277515	0.431029	0.519678
G_Sutterella_RNT	fortwine glasses per month	alcohol	MR Egger	85	0.77986	1.00683	0.440796
G_Sutterella_RNT	fortwine glasses per month	alcohol	MR Egger (bootstrap)	85	-0.0505818	1.03473	0.486
G_Sutterella_RNT	fortwine glasses per month	alcohol	Simple median	85	0.321431	0.586815	0.583859
G_Sutterella_RNT	fortwine glasses per month	alcohol	Weighted median	85	0.246938	0.576276	0.668283
G_Sutterella_RNT	fortwine glasses per month	alcohol	Penalised weighted median	85	0.246589	0.576306	0.668739
G_Sutterella_RNT	fortwine glasses per month	alcohol	Inverse variance weighted	85	0.267303	0.42303	0.527467
G_Sutterella_RNT	fortwine glasses per month	alcohol	IVW radial	85	0.267304	0.355955	0.452684
G_Sutterella_RNT	fortwine glasses per month	alcohol	Inverse variance weighted (multiplicative random effects)	85	0.267303	0.355953	0.452681
G_Sutterella_RNT	fortwine glasses per month	alcohol	Inverse variance weighted (fixed effects)	85	0.267303	0.42303	0.527467
G_Sutterella_RNT	fortwine glasses per month	alcohol	Simple mode	85	0.283428	1.39056	0.838985
G_Sutterella_RNT	fortwine glasses per month	alcohol	Weighted mode	85	0.122937	1.30605	0.925231
G_Sutterella_RNT	fortwine glasses per month	alcohol	Weighted mode (NOME)	85	0.122937	1.53676	0.93643
G_Sutterella_RNT	fortwine glasses per month	alcohol	Simple mode (NOME)	85	0.283428	1.44324	0.844785
G_Sutterella_RNT	fortwine glasses per month	alcohol	Robust adjusted profile score (RAPS)	85	0.231454	0.463451	0.617487
G_Sutterella_RNT	fortwine glasses per month	alcohol	Sign concordance test	85	0.105882	NA	0.385669
G_Sutterella_RNT	fortwine glasses per month	alcohol	Unweighted regression	85	0.699471	4.27095	0.869909
G_unclassified_C_Clostridia_RNT	fortwine glasses per month	alcohol	Maximum likelihood	85	-0.017277	0.405877	0.966047
G_unclassified_C_Clostridia_RNT	fortwine glasses per month	alcohol	MR Egger	85	0.900303	0.952134	0.347116
G_unclassified_C_Clostridia_RNT	fortwine glasses per month	alcohol	MR Egger (bootstrap)	85	-0.5147	0.950826	0.298
G_unclassified_C_Clostridia_RNT	fortwine glasses per month	alcohol	Simple median	85	-0.073961	0.563629	0.895599
G_unclassified_C_Clostridia_RNT	fortwine glasses per month	alcohol	Weighted median	85	-0.0177446	0.556572	0.974566
G_unclassified_C_Clostridia_RNT	fortwine glasses per month	alcohol	Penalised weighted median	85	-0.0123826	0.551353	0.982082
G_unclassified_C_Clostridia_RNT	fortwine glasses per month	alcohol	Inverse variance weighted	85	-0.0171186	0.398555	0.96574
G_unclassified_C_Clostridia_RNT	fortwine glasses per month	alcohol	IVW radial	85	-0.0171186	0.330544	0.958697
G_unclassified_C_Clostridia_RNT	fortwine glasses per month	alcohol	Inverse variance weighted (multiplicative random effects)	85	-0.0171186	0.330544	0.958697
G_unclassified_C_Clostridia_RNT	fortwine glasses per month	alcohol	Inverse variance weighted (fixed effects)	85	-0.0171186	0.398555	0.96574
G_unclassified_C_Clostridia_RNT	fortwine glasses per month	alcohol	Simple mode	85	-0.514682	1.44023	0.721718
G_unclassified_C_Clostridia_RNT	fortwine glasses per month	alcohol	Weighted mode	85	-0.472778	1.29806	0.71661
G_unclassified_C_Clostridia_RNT	fortwine glasses per month	alcohol	Weighted mode (NOME)	85	-0.514682	1.36141	0.706346
G_unclassified_C_Clostridia_RNT	fortwine glasses per month	alcohol	Simple mode (NOME)	85	-0.514682	1.41322	0.71663
G_unclassified_C_Clostridia_RNT	fortwine glasses per month	alcohol	Robust adjusted profile score (RAPS)	85	0.0997092	0.436859	0.819459
G_unclassified_C_Clostridia_RNT	fortwine glasses per month	alcohol	Sign concordance test	85	-0.0117647	NA	1
G_unclassified_C_Clostridia_RNT	fortwine glasses per month	alcohol	Unweighted regression	85	0.648348	4.27095	0.879341
G_unclassified_F_Coriobacteriaceae_RNT	fortwine glasses per month	alcohol	Maximum likelihood	85	0.142877	0.391186	0.714932
G_unclassified_F_Coriobacteriaceae_RNT	fortwine glasses per month	alcohol	MR Egger	85	-0.194416	1.00575	0.847192
G_unclassified_F_Coriobacteriaceae_RNT	fortwine glasses per month	alcohol	MR Egger (bootstrap)	85	0.264112	0.975201	0.382
G_unclassified_F_Coriobacteriaceae_RNT	fortwine glasses per month	alcohol	Simple median	85	0.23359	0.557762	0.675363
G_unclassified_F_Coriobacteriaceae_RNT	fortwine glasses per month	alcohol	Weighted median	85	0.239658	0.562531	0.670082
G_unclassified_F_Coriobacteriaceae_RNT	fortwine glasses per month	alcohol	Penalised weighted median	85	0.243313	0.553221	0.660073
G_unclassified_F_Coriobacteriaceae_RNT	fortwine glasses per month	alcohol	Inverse variance weighted	85	0.136051	0.416941	0.744191
G_unclassified_F_Coriobacteriaceae_RNT	fortwine glasses per month	alcohol	IVW radial	85	0.13605	0.416941	0.744193
G_unclassified_F_Coriobacteriaceae_RNT	fortwine glasses per month	alcohol	Inverse variance weighted (multiplicative random effects)	85	0.136051	0.416941	0.744191
G_unclassified_F_Coriobacteriaceae_RNT	fortwine glasses per month	alcohol	Inverse variance weighted (fixed effects)	85	0.136051	0.37844	0.719217
G_unclassified_F_Coriobacteriaceae_RNT	fortwine glasses per month	alcohol	Simple mode	85	0.190293	1.53658	0.901736
G_unclassified_F_Coriobacteriaceae_RNT	fortwine glasses per month	alcohol	Weighted mode	85	0.451003	1.4528	0.756997
G_unclassified_F_Coriobacteriaceae_RNT	fortwine glasses per month	alcohol	Weighted mode (NOME)	85	0.503145	1.45685	0.730683
G_unclassified_F_Coriobacteriaceae_RNT	fortwine glasses per month	alcohol	Simple mode (NOME)	85	0.190293	1.59044	0.905048
G_unclassified_F_Coriobacteriaceae_RNT	fortwine glasses per month	alcohol	Robust adjusted profile score (RAPS)	85	0.189673	0.463189	0.682177
G_unclassified_F_Coriobacteriaceae_RNT	fortwine glasses per month	alcohol	Sign concordance test	85	0.0352941	NA	0.828423
G_unclassified_F_Coriobacteriaceae_RNT	fortwine glasses per month	alcohol	Unweighted regression	85	-0.256032	4.27095	0.952198
G_unclassified_F_Erysipelotrichaceae_RNT	fortwine glasses per month	alcohol	Maximum likelihood	85	0.0696076	0.473919	0.883229
G_unclassified_F_Erysipelotrichaceae_RNT	fortwine glasses per month	alcohol	MR Egger	85	0.0410807	1.10904	0.970541
G_unclassified_F_Erysipelotrichaceae_RNT	fortwine glasses per month	alcohol	MR Egger (bootstrap)	85	0.570288	1.08019	0.294
G_unclassified_F_Erysipelotrichaceae_RNT	fortwine glasses per month	alcohol	Simple median	85	0.0931977	0.664	0.888377
G_unclassified_F_Erysipelotrichaceae_RNT	fortwine glasses per month	alcohol	Weighted median	85	0.422309	0.666756	0.526487
G_unclassified_F_Erysipelotrichaceae_RNT	fortwine glasses per month	alcohol	Penalised weighted median	85	0.41822	0.705604	0.553374
G_unclassified_F_Erysipelotrichaceae_RNT	fortwine glasses per month	alcohol	Inverse variance weighted	85	0.0658534	0.461648	0.886568
G_unclassified_F_Erysipelotrichaceae_RNT	fortwine glasses per month	alcohol	IVW radial	85	0.0658502	0.447597	0.883038
G_unclassified_F_Erysipelotrichaceae_RNT	fortwine glasses per month	alcohol	Inverse variance weighted (multiplicative random effects)	85	0.0658534	0.447597	0.883032
G_unclassified_F_Erysipelotrichaceae_RNT	fortwine glasses per month	alcohol	Inverse variance weighted (fixed effects)	85	0.0658534	0.461648	0.886568
G_unclassified_F_Erysipelotrichaceae_RNT	fortwine glasses per month	alcohol	Simple mode	85	0.922692	1.82538	0.614547
G_unclassified_F_Erysipelotrichaceae_RNT	fortwine glasses per month	alcohol	Weighted mode	85	1.19267	1.62085	0.463881
G_unclassified_F_Erysipelotrichaceae_RNT	fortwine glasses per month	alcohol	Weighted mode (NOME)	85	1.19267	1.7333	0.49329
G_unclassified_F_Erysipelotrichaceae_RNT	fortwine glasses per month	alcohol	Simple mode (NOME)	85	0.922692	1.86699	0.622445
G_unclassified_F_Erysipelotrichaceae_RNT	fortwine glasses per month	alcohol	Robust adjusted profile score (RAPS)	85	-0.00364132	0.501555	0.994207
G_unclassified_F_Erysipelotrichaceae_RNT	fortwine glasses per month	alcohol	Sign concordance test	85	0.0352941	NA	0.828423
G_unclassified_F_Erysipelotrichaceae_RNT	fortwine glasses per month	alcohol	Unweighted regression	85	-0.227671	4.27095	0.957487
G_unclassified_F_Lachnospiraceae_RNT	fortwine glasses per month	alcohol	Maximum likelihood	85	0.277319	0.343757	0.419822
G_unclassified_F_Lachnospiraceae_RNT	fortwine glasses per month	alcohol	MR Egger	85	-0.105559	0.807855	0.896356
G_unclassified_F_Lachnospiraceae_RNT	fortwine glasses per month	alcohol	MR Egger (bootstrap)	85	0.363929	0.858646	0.334
G_unclassified_F_Lachnospiraceae_RNT	fortwine glasses per month	alcohol	Simple median	85	0.341817	0.45966	0.457101
G_unclassified_F_Lachnospiraceae_RNT	fortwine glasses per month	alcohol	Weighted median	85	0.287084	0.482973	0.552238
G_unclassified_F_Lachnospiraceae_RNT	fortwine glasses per month	alcohol	Penalised weighted median	85	0.287084	0.490478	0.558337
G_unclassified_F_Lachnospiraceae_RNT	fortwine glasses per month	alcohol	Inverse variance weighted	85	0.266235	0.336409	0.428709
G_unclassified_F_Lachnospiraceae_RNT	fortwine glasses per month	alcohol	IVW radial	85	0.26627	0.300024	0.374813
G_unclassified_F_Lachnospiraceae_RNT	fortwine glasses per month	alcohol	Inverse variance weighted (multiplicative random effects)	85	0.266235	0.300021	0.37487
G_unclassified_F_Lachnospiraceae_RNT	fortwine glasses per month	alcohol	Inverse variance weighted (fixed effects)	85	0.266235	0.336409	0.428709
G_unclassified_F_Lachnospiraceae_RNT	fortwine glasses per month	alcohol	Simple mode	85	0.357875	1.25432	0.776106
G_unclassified_F_Lachnospiraceae_RNT	fortwine glasses per month	alcohol	Weighted mode	85	0.240778	1.23416	0.84579
G_unclassified_F_Lachnospiraceae_RNT	fortwine glasses per month	alcohol	Weighted mode (NOME)	85	0.27981	1.24926	0.823315
G_unclassified_F_Lachnospiraceae_RNT	fortwine glasses per month	alcohol	Simple mode (NOME)	85	0.357875	1.30152	0.784017
G_unclassified_F_Lachnospiraceae_RNT	fortwine glasses per month	alcohol	Robust adjusted profile score (RAPS)	85	0.290599	0.367762	0.429421
G_unclassified_F_Lachnospiraceae_RNT	fortwine glasses per month	alcohol	Sign concordance test	85	0.129412	NA	0.277999
G_unclassified_F_Lachnospiraceae_RNT	fortwine glasses per month	alcohol	Unweighted regression	85	0.269831	4.27095	0.949624
G_unclassified_F_Porphyromonadaceae_RNT	fortwine glasses per month	alcohol	Maximum likelihood	85	0.149601	0.422564	0.723315
G_unclassified_F_Porphyromonadaceae_RNT	fortwine glasses per month	alcohol	MR Egger	85	-0.819246	0.98332	0.407156
G_unclassified_F_Porphyromonadaceae_RNT	fortwine glasses per month	alcohol	MR Egger (bootstrap)	85	0.581307	1.05342	0.306
G_unclassified_F_Porphyromonadaceae_RNT	fortwine glasses per month	alcohol	Simple median	85	0.628758	0.580013	0.278346
G_unclassified_F_Porphyromonadaceae_RNT	fortwine glasses per month	alcohol	Weighted median	85	0.630773	0.58905	0.284246
G_unclassified_F_Porphyromonadaceae_RNT	fortwine glasses per month	alcohol	Penalised weighted median	85	0.633283	0.588845	0.282166
G_unclassified_F_Porphyromonadaceae_RNT	fortwine glasses per month	alcohol	Inverse variance weighted	85	0.143777	0.411792	0.726977
G_unclassified_F_Porphyromonadaceae_RNT	fortwine glasses per month	alcohol	IVW radial	85	0.143777	0.399935	0.71922
G_unclassified_F_Porphyromonadaceae_RNT	fortwine glasses per month	alcohol	Inverse variance weighted (multiplicative random effects)	85	0.143777	0.399934	0.71922
G_unclassified_F_Porphyromonadaceae_RNT	fortwine glasses per month	alcohol	Inverse variance weighted (fixed effects)	85	0.143777	0.411792	0.726977
G_unclassified_F_Porphyromonadaceae_RNT	fortwine glasses per month	alcohol	Simple mode	85	2.03733	1.58424	0.201978
G_unclassified_F_Porphyromonadaceae_RNT	fortwine glasses per month	alcohol	Weighted mode	85	2.03733	1.57324	0.198873
G_unclassified_F_Porphyromonadaceae_RNT	fortwine glasses per month	alcohol	Weighted mode (NOME)	85	2.13644	1.51368	0.161814
G_unclassified_F_Porphyromonadaceae_RNT	fortwine glasses per month	alcohol	Simple mode (NOME)	85	2.03733	1.5358	0.188252
G_unclassified_F_Porphyromonadaceae_RNT	fortwine glasses per month	alcohol	Robust adjusted profile score (RAPS)	85	0.281754	0.447846	0.529263
G_unclassified_F_Porphyromonadaceae_RNT	fortwine glasses per month	alcohol	Sign concordance test	85	0.152941	NA	0.19276
G_unclassified_F_Porphyromonadaceae_RNT	fortwine glasses per month	alcohol	Unweighted regression	85	-0.353588	4.27095	0.934019
G_unclassified_F_Prevotellaceae_RNT	fortwine glasses per month	alcohol	Maximum likelihood	85	-0.0313637	0.834934	0.970035
G_unclassified_F_Prevotellaceae_RNT	fortwine glasses per month	alcohol	MR Egger	85	-1.46531	1.96408	0.457742
G_unclassified_F_Prevotellaceae_RNT	fortwine glasses per month	alcohol	MR Egger (bootstrap)	85	0.963645	1.97354	0.319
G_unclassified_F_Prevotellaceae_RNT	fortwine glasses per month	alcohol	Simple median	85	-1.38736	1.13646	0.222171
G_unclassified_F_Prevotellaceae_RNT	fortwine glasses per month	alcohol	Weighted median	85	-0.350737	1.16487	0.763342
G_unclassified_F_Prevotellaceae_RNT	fortwine glasses per month	alcohol	Penalised weighted median	85	-0.350737	1.16139	0.762653
G_unclassified_F_Prevotellaceae_RNT	fortwine glasses per month	alcohol	Inverse variance weighted	85	-0.0312388	0.8176	0.969522
G_unclassified_F_Prevotellaceae_RNT	fortwine glasses per month	alcohol	IVW radial	85	-0.0312391	0.745763	0.966587
G_unclassified_F_Prevotellaceae_RNT	fortwine glasses per month	alcohol	Inverse variance weighted (multiplicative random effects)	85	-0.0312388	0.745763	0.966588
G_unclassified_F_Prevotellaceae_RNT	fortwine glasses per month	alcohol	Inverse variance weighted (fixed effects)	85	-0.0312388	0.8176	0.969522
G_unclassified_F_Prevotellaceae_RNT	fortwine glasses per month	alcohol	Simple mode	85	-2.26052	3.06209	0.462434
G_unclassified_F_Prevotellaceae_RNT	fortwine glasses per month	alcohol	Weighted mode	85	-2.09541	2.69385	0.438843
G_unclassified_F_Prevotellaceae_RNT	fortwine glasses per month	alcohol	Weighted mode (NOME)	85	-2.09541	2.97267	0.482828
G_unclassified_F_Prevotellaceae_RNT	fortwine glasses per month	alcohol	Simple mode (NOME)	85	-2.26052	3.18161	0.479364
G_unclassified_F_Prevotellaceae_RNT	fortwine glasses per month	alcohol	Robust adjusted profile score (RAPS)	85	-0.0511816	0.893624	0.954327
G_unclassified_F_Prevotellaceae_RNT	fortwine glasses per month	alcohol	Sign concordance test	85	-0.105882	NA	0.385669
G_unclassified_F_Prevotellaceae_RNT	fortwine glasses per month	alcohol	Unweighted regression	85	-2.82643	4.27095	0.508112
G_unclassified_F_Rhodospirillaceae_RNT	fortwine glasses per month	alcohol	Maximum likelihood	85	0.505788	0.474658	0.286611
G_unclassified_F_Rhodospirillaceae_RNT	fortwine glasses per month	alcohol	MR Egger	85	1.91035	1.12942	0.0945041
G_unclassified_F_Rhodospirillaceae_RNT	fortwine glasses per month	alcohol	MR Egger (bootstrap)	85	-0.664753	1.14967	0.28
G_unclassified_F_Rhodospirillaceae_RNT	fortwine glasses per month	alcohol	Simple median	85	0.845241	0.66621	0.204537
G_unclassified_F_Rhodospirillaceae_RNT	fortwine glasses per month	alcohol	Weighted median	85	0.520428	0.654209	0.426318
G_unclassified_F_Rhodospirillaceae_RNT	fortwine glasses per month	alcohol	Penalised weighted median	85	0.392484	0.67453	0.560659
G_unclassified_F_Rhodospirillaceae_RNT	fortwine glasses per month	alcohol	Inverse variance weighted	85	0.480865	0.474714	0.311081
G_unclassified_F_Rhodospirillaceae_RNT	fortwine glasses per month	alcohol	IVW radial	85	0.480871	0.474721	0.311082
G_unclassified_F_Rhodospirillaceae_RNT	fortwine glasses per month	alcohol	Inverse variance weighted (multiplicative random effects)	85	0.480865	0.474714	0.311081
G_unclassified_F_Rhodospirillaceae_RNT	fortwine glasses per month	alcohol	Inverse variance weighted (fixed effects)	85	0.480865	0.461093	0.297004
G_unclassified_F_Rhodospirillaceae_RNT	fortwine glasses per month	alcohol	Simple mode	85	1.72388	1.80408	0.342045
G_unclassified_F_Rhodospirillaceae_RNT	fortwine glasses per month	alcohol	Weighted mode	85	1.51668	1.81369	0.405391
G_unclassified_F_Rhodospirillaceae_RNT	fortwine glasses per month	alcohol	Weighted mode (NOME)	85	1.58575	1.72981	0.361914
G_unclassified_F_Rhodospirillaceae_RNT	fortwine glasses per month	alcohol	Simple mode (NOME)	85	1.72388	1.7723	0.333504
G_unclassified_F_Rhodospirillaceae_RNT	fortwine glasses per month	alcohol	Robust adjusted profile score (RAPS)	85	0.351842	0.499671	0.481341
G_unclassified_F_Rhodospirillaceae_RNT	fortwine glasses per month	alcohol	Sign concordance test	85	0.105882	NA	0.385669
G_unclassified_F_Rhodospirillaceae_RNT	fortwine glasses per month	alcohol	Unweighted regression	85	0.932142	4.27095	0.827233
G_unclassified_F_Ruminococcaceae_RNT	fortwine glasses per month	alcohol	Maximum likelihood	85	0.335085	0.343246	0.328954
G_unclassified_F_Ruminococcaceae_RNT	fortwine glasses per month	alcohol	MR Egger	85	0.449805	0.799781	0.575352
G_unclassified_F_Ruminococcaceae_RNT	fortwine glasses per month	alcohol	MR Egger (bootstrap)	85	0.0443222	0.798522	0.486
G_unclassified_F_Ruminococcaceae_RNT	fortwine glasses per month	alcohol	Simple median	85	0.191127	0.479278	0.690054
G_unclassified_F_Ruminococcaceae_RNT	fortwine glasses per month	alcohol	Weighted median	85	0.163557	0.470664	0.728214
G_unclassified_F_Ruminococcaceae_RNT	fortwine glasses per month	alcohol	Penalised weighted median	85	0.128364	0.459445	0.779947
G_unclassified_F_Ruminococcaceae_RNT	fortwine glasses per month	alcohol	Inverse variance weighted	85	0.315836	0.33419	0.344618
G_unclassified_F_Ruminococcaceae_RNT	fortwine glasses per month	alcohol	IVW radial	85	0.315826	0.325149	0.331385
G_unclassified_F_Ruminococcaceae_RNT	fortwine glasses per month	alcohol	Inverse variance weighted (multiplicative random effects)	85	0.315836	0.325148	0.331368
G_unclassified_F_Ruminococcaceae_RNT	fortwine glasses per month	alcohol	Inverse variance weighted (fixed effects)	85	0.315836	0.33419	0.344618
G_unclassified_F_Ruminococcaceae_RNT	fortwine glasses per month	alcohol	Simple mode	85	0.473609	1.27616	0.711481
G_unclassified_F_Ruminococcaceae_RNT	fortwine glasses per month	alcohol	Weighted mode	85	0.473609	1.17861	0.688825
G_unclassified_F_Ruminococcaceae_RNT	fortwine glasses per month	alcohol	Weighted mode (NOME)	85	0.473609	1.25163	0.706091
G_unclassified_F_Ruminococcaceae_RNT	fortwine glasses per month	alcohol	Simple mode (NOME)	85	0.473609	1.30341	0.717248
G_unclassified_F_Ruminococcaceae_RNT	fortwine glasses per month	alcohol	Robust adjusted profile score (RAPS)	85	0.172609	0.363016	0.634441
G_unclassified_F_Ruminococcaceae_RNT	fortwine glasses per month	alcohol	Sign concordance test	85	0.0588235	NA	0.664645
G_unclassified_F_Ruminococcaceae_RNT	fortwine glasses per month	alcohol	Unweighted regression	85	0.678478	4.27095	0.87378
G_unclassified_K_Bacteria_RNT	fortwine glasses per month	alcohol	Maximum likelihood	85	0.780159	0.381773	0.0410012
G_unclassified_K_Bacteria_RNT	fortwine glasses per month	alcohol	MR Egger	85	0.883712	0.919909	0.339518
G_unclassified_K_Bacteria_RNT	fortwine glasses per month	alcohol	MR Egger (bootstrap)	85	0.140014	0.969495	0.425
G_unclassified_K_Bacteria_RNT	fortwine glasses per month	alcohol	Simple median	85	0.405263	0.540672	0.453523
G_unclassified_K_Bacteria_RNT	fortwine glasses per month	alcohol	Weighted median	85	0.123967	0.54356	0.819595
G_unclassified_K_Bacteria_RNT	fortwine glasses per month	alcohol	Penalised weighted median	85	0.0571898	0.51763	0.912026
G_unclassified_K_Bacteria_RNT	fortwine glasses per month	alcohol	Inverse variance weighted	85	0.739424	0.383486	0.0538347
G_unclassified_K_Bacteria_RNT	fortwine glasses per month	alcohol	IVW radial	85	0.739612	0.383511	0.0537896
G_unclassified_K_Bacteria_RNT	fortwine glasses per month	alcohol	Inverse variance weighted (multiplicative random effects)	85	0.739424	0.383486	0.0538347
G_unclassified_K_Bacteria_RNT	fortwine glasses per month	alcohol	Inverse variance weighted (fixed effects)	85	0.739424	0.37032	0.0458562
G_unclassified_K_Bacteria_RNT	fortwine glasses per month	alcohol	Simple mode	85	-1.23281	1.45456	0.399097
G_unclassified_K_Bacteria_RNT	fortwine glasses per month	alcohol	Weighted mode	85	-1.12704	1.35993	0.409599
G_unclassified_K_Bacteria_RNT	fortwine glasses per month	alcohol	Weighted mode (NOME)	85	-1.23281	1.47045	0.404191
G_unclassified_K_Bacteria_RNT	fortwine glasses per month	alcohol	Simple mode (NOME)	85	-1.23281	1.49073	0.410589
G_unclassified_K_Bacteria_RNT	fortwine glasses per month	alcohol	Robust adjusted profile score (RAPS)	85	0.737122	0.4141	0.0750668
G_unclassified_K_Bacteria_RNT	fortwine glasses per month	alcohol	Sign concordance test	85	0.0352941	NA	0.828423
G_unclassified_K_Bacteria_RNT	fortwine glasses per month	alcohol	Unweighted regression	85	1.26981	4.27095	0.766227
G_unclassified_O_Bacteroidales_RNT	fortwine glasses per month	alcohol	Maximum likelihood	85	-0.156699	0.762745	0.837228
G_unclassified_O_Bacteroidales_RNT	fortwine glasses per month	alcohol	MR Egger	85	2.29423	1.77559	0.199909
G_unclassified_O_Bacteroidales_RNT	fortwine glasses per month	alcohol	MR Egger (bootstrap)	85	-1.27314	1.8464	0.25
G_unclassified_O_Bacteroidales_RNT	fortwine glasses per month	alcohol	Simple median	85	-0.150509	1.07905	0.889069
G_unclassified_O_Bacteroidales_RNT	fortwine glasses per month	alcohol	Weighted median	85	-0.0810931	1.06297	0.939189
G_unclassified_O_Bacteroidales_RNT	fortwine glasses per month	alcohol	Penalised weighted median	85	-0.067444	1.04192	0.948388
G_unclassified_O_Bacteroidales_RNT	fortwine glasses per month	alcohol	Inverse variance weighted	85	-0.164037	0.75169	0.827255
G_unclassified_O_Bacteroidales_RNT	fortwine glasses per month	alcohol	IVW radial	85	-0.164033	0.751691	0.827258
G_unclassified_O_Bacteroidales_RNT	fortwine glasses per month	alcohol	Inverse variance weighted (multiplicative random effects)	85	-0.164037	0.75169	0.827255
G_unclassified_O_Bacteroidales_RNT	fortwine glasses per month	alcohol	Inverse variance weighted (fixed effects)	85	-0.164037	0.741966	0.825027
G_unclassified_O_Bacteroidales_RNT	fortwine glasses per month	alcohol	Simple mode	85	-0.885605	2.69102	0.742902
G_unclassified_O_Bacteroidales_RNT	fortwine glasses per month	alcohol	Weighted mode	85	0.00646258	2.5368	0.997973
G_unclassified_O_Bacteroidales_RNT	fortwine glasses per month	alcohol	Weighted mode (NOME)	85	0.00646258	2.91846	0.998238
G_unclassified_O_Bacteroidales_RNT	fortwine glasses per month	alcohol	Simple mode (NOME)	85	-0.885605	2.83525	0.755545
G_unclassified_O_Bacteroidales_RNT	fortwine glasses per month	alcohol	Robust adjusted profile score (RAPS)	85	0.042527	0.805122	0.957875
G_unclassified_O_Bacteroidales_RNT	fortwine glasses per month	alcohol	Sign concordance test	85	-0.0352941	NA	0.828423
G_unclassified_O_Bacteroidales_RNT	fortwine glasses per month	alcohol	Unweighted regression	85	1.47831	4.27095	0.729245
G_unclassified_O_Clostridiales_RNT	fortwine glasses per month	alcohol	Maximum likelihood	85	0.344968	0.337926	0.307332
G_unclassified_O_Clostridiales_RNT	fortwine glasses per month	alcohol	MR Egger	85	0.197577	0.815479	0.809158
G_unclassified_O_Clostridiales_RNT	fortwine glasses per month	alcohol	MR Egger (bootstrap)	85	0.163055	0.82975	0.425
G_unclassified_O_Clostridiales_RNT	fortwine glasses per month	alcohol	Simple median	85	-0.100638	0.46952	0.83028
G_unclassified_O_Clostridiales_RNT	fortwine glasses per month	alcohol	Weighted median	85	-0.101324	0.464919	0.827477
G_unclassified_O_Clostridiales_RNT	fortwine glasses per month	alcohol	Penalised weighted median	85	-0.10322	0.471043	0.826548
G_unclassified_O_Clostridiales_RNT	fortwine glasses per month	alcohol	Inverse variance weighted	85	0.328632	0.337414	0.33007
G_unclassified_O_Clostridiales_RNT	fortwine glasses per month	alcohol	IVW radial	85	0.328591	0.337417	0.330134
G_unclassified_O_Clostridiales_RNT	fortwine glasses per month	alcohol	Inverse variance weighted (multiplicative random effects)	85	0.328632	0.337414	0.33007
G_unclassified_O_Clostridiales_RNT	fortwine glasses per month	alcohol	Inverse variance weighted (fixed effects)	85	0.328632	0.328256	0.316757
G_unclassified_O_Clostridiales_RNT	fortwine glasses per month	alcohol	Simple mode	85	-0.425664	1.29967	0.744092
G_unclassified_O_Clostridiales_RNT	fortwine glasses per month	alcohol	Weighted mode	85	-0.567063	1.17302	0.630055
G_unclassified_O_Clostridiales_RNT	fortwine glasses per month	alcohol	Weighted mode (NOME)	85	-0.614197	1.29956	0.63771
G_unclassified_O_Clostridiales_RNT	fortwine glasses per month	alcohol	Simple mode (NOME)	85	-0.425664	1.20237	0.724211
G_unclassified_O_Clostridiales_RNT	fortwine glasses per month	alcohol	Robust adjusted profile score (RAPS)	85	0.233701	0.358932	0.514981
G_unclassified_O_Clostridiales_RNT	fortwine glasses per month	alcohol	Sign concordance test	85	-0.0117647	NA	1
G_unclassified_O_Clostridiales_RNT	fortwine glasses per month	alcohol	Unweighted regression	85	0.324381	4.27095	0.939458
G_unclassified_P_Bacteroidetes_RNT	fortwine glasses per month	alcohol	Maximum likelihood	85	-0.397656	0.643929	0.536875
G_unclassified_P_Bacteroidetes_RNT	fortwine glasses per month	alcohol	MR Egger	85	-3.91417	1.54421	0.0131308
G_unclassified_P_Bacteroidetes_RNT	fortwine glasses per month	alcohol	MR Egger (bootstrap)	85	1.69824	1.49175	0.125
G_unclassified_P_Bacteroidetes_RNT	fortwine glasses per month	alcohol	Simple median	85	0.222031	0.927762	0.810859
G_unclassified_P_Bacteroidetes_RNT	fortwine glasses per month	alcohol	Weighted median	85	0.148853	0.907542	0.869717
G_unclassified_P_Bacteroidetes_RNT	fortwine glasses per month	alcohol	Penalised weighted median	85	0.171381	0.931289	0.853993
G_unclassified_P_Bacteroidetes_RNT	fortwine glasses per month	alcohol	Inverse variance weighted	85	-0.392603	0.656462	0.5498
G_unclassified_P_Bacteroidetes_RNT	fortwine glasses per month	alcohol	IVW radial	85	-0.392574	0.656461	0.549829
G_unclassified_P_Bacteroidetes_RNT	fortwine glasses per month	alcohol	Inverse variance weighted (multiplicative random effects)	85	-0.392603	0.656462	0.5498
G_unclassified_P_Bacteroidetes_RNT	fortwine glasses per month	alcohol	Inverse variance weighted (fixed effects)	85	-0.392603	0.623607	0.528977
G_unclassified_P_Bacteroidetes_RNT	fortwine glasses per month	alcohol	Simple mode	85	-0.556945	2.29727	0.809032
G_unclassified_P_Bacteroidetes_RNT	fortwine glasses per month	alcohol	Weighted mode	85	-0.729468	2.13997	0.734047
G_unclassified_P_Bacteroidetes_RNT	fortwine glasses per month	alcohol	Weighted mode (NOME)	85	-0.815729	2.33786	0.728022
G_unclassified_P_Bacteroidetes_RNT	fortwine glasses per month	alcohol	Simple mode (NOME)	85	-0.556945	2.34755	0.813044
G_unclassified_P_Bacteroidetes_RNT	fortwine glasses per month	alcohol	Robust adjusted profile score (RAPS)	85	-0.166336	0.687342	0.808781
G_unclassified_P_Bacteroidetes_RNT	fortwine glasses per month	alcohol	Sign concordance test	85	0.0588235	NA	0.664645
G_unclassified_P_Bacteroidetes_RNT	fortwine glasses per month	alcohol	Unweighted regression	85	-1.56701	4.27095	0.713694
G_unclassified_P_Firmicutes_RNT	fortwine glasses per month	alcohol	Maximum likelihood	85	0.460576	0.373758	0.217843
G_unclassified_P_Firmicutes_RNT	fortwine glasses per month	alcohol	MR Egger	85	0.159379	0.960163	0.868567
G_unclassified_P_Firmicutes_RNT	fortwine glasses per month	alcohol	MR Egger (bootstrap)	85	0.483965	0.957983	0.327
G_unclassified_P_Firmicutes_RNT	fortwine glasses per month	alcohol	Simple median	85	0.249503	0.550679	0.65049
G_unclassified_P_Firmicutes_RNT	fortwine glasses per month	alcohol	Weighted median	85	0.2527	0.553321	0.647889
G_unclassified_P_Firmicutes_RNT	fortwine glasses per month	alcohol	Penalised weighted median	85	0.25163	0.545432	0.644555
G_unclassified_P_Firmicutes_RNT	fortwine glasses per month	alcohol	Inverse variance weighted	85	0.431525	0.397814	0.278037
G_unclassified_P_Firmicutes_RNT	fortwine glasses per month	alcohol	IVW radial	85	0.431522	0.39782	0.278047
G_unclassified_P_Firmicutes_RNT	fortwine glasses per month	alcohol	Inverse variance weighted (multiplicative random effects)	85	0.431525	0.397814	0.278037
G_unclassified_P_Firmicutes_RNT	fortwine glasses per month	alcohol	Inverse variance weighted (fixed effects)	85	0.431525	0.361419	0.232488
G_unclassified_P_Firmicutes_RNT	fortwine glasses per month	alcohol	Simple mode	85	-0.0425457	1.54687	0.978123
G_unclassified_P_Firmicutes_RNT	fortwine glasses per month	alcohol	Weighted mode	85	0.00863054	1.42805	0.995192
G_unclassified_P_Firmicutes_RNT	fortwine glasses per month	alcohol	Weighted mode (NOME)	85	0.00863054	1.49487	0.995407
G_unclassified_P_Firmicutes_RNT	fortwine glasses per month	alcohol	Simple mode (NOME)	85	-0.0425457	1.56919	0.978434
G_unclassified_P_Firmicutes_RNT	fortwine glasses per month	alcohol	Robust adjusted profile score (RAPS)	85	0.445489	0.452345	0.324701
G_unclassified_P_Firmicutes_RNT	fortwine glasses per month	alcohol	Sign concordance test	85	0.0588235	NA	0.664645
G_unclassified_P_Firmicutes_RNT	fortwine glasses per month	alcohol	Unweighted regression	85	0.503171	4.27095	0.906216
G_unclassified_P_Proteobacteria_RNT	fortwine glasses per month	alcohol	Maximum likelihood	85	-0.386219	0.501987	0.441668
G_unclassified_P_Proteobacteria_RNT	fortwine glasses per month	alcohol	MR Egger	85	-0.997308	1.2479	0.42646
G_unclassified_P_Proteobacteria_RNT	fortwine glasses per month	alcohol	MR Egger (bootstrap)	85	-0.0870094	1.256	0.477
G_unclassified_P_Proteobacteria_RNT	fortwine glasses per month	alcohol	Simple median	85	0.0403336	0.72952	0.955909
G_unclassified_P_Proteobacteria_RNT	fortwine glasses per month	alcohol	Weighted median	85	0.0479682	0.704809	0.945739
G_unclassified_P_Proteobacteria_RNT	fortwine glasses per month	alcohol	Penalised weighted median	85	0.0478881	0.730542	0.947735
G_unclassified_P_Proteobacteria_RNT	fortwine glasses per month	alcohol	Inverse variance weighted	85	-0.385144	0.523142	0.461601
G_unclassified_P_Proteobacteria_RNT	fortwine glasses per month	alcohol	IVW radial	85	-0.385111	0.523145	0.461642
G_unclassified_P_Proteobacteria_RNT	fortwine glasses per month	alcohol	Inverse variance weighted (multiplicative random effects)	85	-0.385144	0.523142	0.461601
G_unclassified_P_Proteobacteria_RNT	fortwine glasses per month	alcohol	Inverse variance weighted (fixed effects)	85	-0.385144	0.486211	0.428283
G_unclassified_P_Proteobacteria_RNT	fortwine glasses per month	alcohol	Simple mode	85	1.78315	2.0032	0.375929
G_unclassified_P_Proteobacteria_RNT	fortwine glasses per month	alcohol	Weighted mode	85	1.78315	2.08771	0.39547
G_unclassified_P_Proteobacteria_RNT	fortwine glasses per month	alcohol	Weighted mode (NOME)	85	1.84948	2.15779	0.393818
G_unclassified_P_Proteobacteria_RNT	fortwine glasses per month	alcohol	Simple mode (NOME)	85	1.78315	2.11798	0.402229
G_unclassified_P_Proteobacteria_RNT	fortwine glasses per month	alcohol	Robust adjusted profile score (RAPS)	85	-0.611944	0.60394	0.31094
G_unclassified_P_Proteobacteria_RNT	fortwine glasses per month	alcohol	Sign concordance test	85	0.0117647	NA	1
G_unclassified_P_Proteobacteria_RNT	fortwine glasses per month	alcohol	Unweighted regression	85	-0.841738	4.27095	0.843761
G_Veillonella_RNT	fortwine glasses per month	alcohol	Maximum likelihood	85	-0.822735	0.62516	0.188161
G_Veillonella_RNT	fortwine glasses per month	alcohol	MR Egger	85	-5.33634	1.64706	0.00172091
G_Veillonella_RNT	fortwine glasses per month	alcohol	MR Egger (bootstrap)	85	2.31975	1.502	0.057
G_Veillonella_RNT	fortwine glasses per month	alcohol	Simple median	85	-0.163947	0.896305	0.854866
G_Veillonella_RNT	fortwine glasses per month	alcohol	Weighted median	85	-0.156271	0.869559	0.857378
G_Veillonella_RNT	fortwine glasses per month	alcohol	Penalised weighted median	85	-0.143058	0.859607	0.867825
G_Veillonella_RNT	fortwine glasses per month	alcohol	Inverse variance weighted	85	-0.832539	0.714052	0.24364
G_Veillonella_RNT	fortwine glasses per month	alcohol	IVW radial	85	-0.832224	0.714069	0.24383
G_Veillonella_RNT	fortwine glasses per month	alcohol	Inverse variance weighted (multiplicative random effects)	85	-0.832539	0.714052	0.24364
G_Veillonella_RNT	fortwine glasses per month	alcohol	Inverse variance weighted (fixed effects)	85	-0.832539	0.601505	0.16633
G_Veillonella_RNT	fortwine glasses per month	alcohol	Simple mode	85	-0.530998	1.97835	0.789046
G_Veillonella_RNT	fortwine glasses per month	alcohol	Weighted mode	85	-0.409803	2.03194	0.840654
G_Veillonella_RNT	fortwine glasses per month	alcohol	Weighted mode (NOME)	85	-0.409803	2.01329	0.839198
G_Veillonella_RNT	fortwine glasses per month	alcohol	Simple mode (NOME)	85	-0.530998	1.90437	0.781059
G_Veillonella_RNT	fortwine glasses per month	alcohol	Robust adjusted profile score (RAPS)	85	-0.772278	0.69522	0.266637
G_Veillonella_RNT	fortwine glasses per month	alcohol	Sign concordance test	85	-0.105882	NA	0.385669
G_Veillonella_RNT	fortwine glasses per month	alcohol	Unweighted regression	85	-1.39897	4.27095	0.743248
G_Victivallis_RNT	fortwine glasses per month	alcohol	Maximum likelihood	85	0.578132	0.495643	0.243442
G_Victivallis_RNT	fortwine glasses per month	alcohol	MR Egger	85	1.25588	1.16852	0.285598
G_Victivallis_RNT	fortwine glasses per month	alcohol	MR Egger (bootstrap)	85	0.378464	1.17239	0.376
G_Victivallis_RNT	fortwine glasses per month	alcohol	Simple median	85	0.498052	0.698592	0.475884
G_Victivallis_RNT	fortwine glasses per month	alcohol	Weighted median	85	0.495155	0.671981	0.461209
G_Victivallis_RNT	fortwine glasses per month	alcohol	Penalised weighted median	85	0.494602	0.645047	0.443219
G_Victivallis_RNT	fortwine glasses per month	alcohol	Inverse variance weighted	85	0.557756	0.485002	0.25014
G_Victivallis_RNT	fortwine glasses per month	alcohol	IVW radial	85	0.557748	0.423081	0.187403
G_Victivallis_RNT	fortwine glasses per month	alcohol	Inverse variance weighted (multiplicative random effects)	85	0.557756	0.423078	0.187394
G_Victivallis_RNT	fortwine glasses per month	alcohol	Inverse variance weighted (fixed effects)	85	0.557756	0.485002	0.25014
G_Victivallis_RNT	fortwine glasses per month	alcohol	Simple mode	85	1.23705	1.60798	0.44386
G_Victivallis_RNT	fortwine glasses per month	alcohol	Weighted mode	85	0.801018	1.61768	0.621776
G_Victivallis_RNT	fortwine glasses per month	alcohol	Weighted mode (NOME)	85	1.12804	1.79766	0.532029
G_Victivallis_RNT	fortwine glasses per month	alcohol	Simple mode (NOME)	85	1.23705	1.81482	0.497342
G_Victivallis_RNT	fortwine glasses per month	alcohol	Robust adjusted profile score (RAPS)	85	0.493474	0.529958	0.351773
G_Victivallis_RNT	fortwine glasses per month	alcohol	Sign concordance test	85	0.105882	NA	0.385669
G_Victivallis_RNT	fortwine glasses per month	alcohol	Unweighted regression	85	1.29178	4.27095	0.762304
O_Bacteroidales_RNT	fortwine glasses per month	alcohol	Maximum likelihood	85	0.0790148	0.34107	0.816797
O_Bacteroidales_RNT	fortwine glasses per month	alcohol	MR Egger	85	-0.213174	0.875444	0.808216
O_Bacteroidales_RNT	fortwine glasses per month	alcohol	MR Egger (bootstrap)	85	0.311415	0.867837	0.353
O_Bacteroidales_RNT	fortwine glasses per month	alcohol	Simple median	85	-0.350345	0.491271	0.475759
O_Bacteroidales_RNT	fortwine glasses per month	alcohol	Weighted median	85	0.110964	0.507022	0.826764
O_Bacteroidales_RNT	fortwine glasses per month	alcohol	Penalised weighted median	85	0.164026	0.479883	0.732499
O_Bacteroidales_RNT	fortwine glasses per month	alcohol	Inverse variance weighted	85	0.074484	0.363128	0.83748
O_Bacteroidales_RNT	fortwine glasses per month	alcohol	IVW radial	85	0.0744832	0.363128	0.837482
O_Bacteroidales_RNT	fortwine glasses per month	alcohol	Inverse variance weighted (multiplicative random effects)	85	0.074484	0.363128	0.83748
O_Bacteroidales_RNT	fortwine glasses per month	alcohol	Inverse variance weighted (fixed effects)	85	0.074484	0.32988	0.821364
O_Bacteroidales_RNT	fortwine glasses per month	alcohol	Simple mode	85	-0.769674	1.30958	0.558293
O_Bacteroidales_RNT	fortwine glasses per month	alcohol	Weighted mode	85	-0.53834	1.33614	0.688039
O_Bacteroidales_RNT	fortwine glasses per month	alcohol	Weighted mode (NOME)	85	-0.584607	1.41022	0.679527
O_Bacteroidales_RNT	fortwine glasses per month	alcohol	Simple mode (NOME)	85	-0.769674	1.39587	0.582829
O_Bacteroidales_RNT	fortwine glasses per month	alcohol	Robust adjusted profile score (RAPS)	85	0.0321428	0.408325	0.937256
O_Bacteroidales_RNT	fortwine glasses per month	alcohol	Sign concordance test	85	-0.0117647	NA	1
O_Bacteroidales_RNT	fortwine glasses per month	alcohol	Unweighted regression	85	-0.281971	4.27095	0.947361
O_Burkholderiales_RNT	fortwine glasses per month	alcohol	Maximum likelihood	85	0.534599	0.331122	0.106418
O_Burkholderiales_RNT	fortwine glasses per month	alcohol	MR Egger	85	-0.0951039	0.778406	0.903054
O_Burkholderiales_RNT	fortwine glasses per month	alcohol	MR Egger (bootstrap)	85	0.7716	0.796727	0.17
O_Burkholderiales_RNT	fortwine glasses per month	alcohol	Simple median	85	0.49037	0.449454	0.275258
O_Burkholderiales_RNT	fortwine glasses per month	alcohol	Weighted median	85	0.437751	0.450543	0.331246
O_Burkholderiales_RNT	fortwine glasses per month	alcohol	Penalised weighted median	85	0.441998	0.440889	0.316095
O_Burkholderiales_RNT	fortwine glasses per month	alcohol	Inverse variance weighted	85	0.519516	0.326011	0.111036
O_Burkholderiales_RNT	fortwine glasses per month	alcohol	IVW radial	85	0.519531	0.24491	0.0338953
O_Burkholderiales_RNT	fortwine glasses per month	alcohol	Inverse variance weighted (multiplicative random effects)	85	0.519516	0.244896	0.0338901
O_Burkholderiales_RNT	fortwine glasses per month	alcohol	Inverse variance weighted (fixed effects)	85	0.519516	0.326011	0.111036
O_Burkholderiales_RNT	fortwine glasses per month	alcohol	Simple mode	85	-0.0431352	1.14024	0.969913
O_Burkholderiales_RNT	fortwine glasses per month	alcohol	Weighted mode	85	-0.0808818	1.08453	0.940728
O_Burkholderiales_RNT	fortwine glasses per month	alcohol	Weighted mode (NOME)	85	-0.0808818	1.12275	0.942742
O_Burkholderiales_RNT	fortwine glasses per month	alcohol	Simple mode (NOME)	85	-0.0431352	1.11745	0.9693
O_Burkholderiales_RNT	fortwine glasses per month	alcohol	Robust adjusted profile score (RAPS)	85	0.590467	0.359271	0.100277
O_Burkholderiales_RNT	fortwine glasses per month	alcohol	Sign concordance test	85	0.2	NA	0.0820543
O_Burkholderiales_RNT	fortwine glasses per month	alcohol	Unweighted regression	85	0.348313	4.27095	0.935001
O_Clostridiales_RNT	fortwine glasses per month	alcohol	Maximum likelihood	85	0.0976699	0.341499	0.774875
O_Clostridiales_RNT	fortwine glasses per month	alcohol	MR Egger	85	0.247765	0.847327	0.770704
O_Clostridiales_RNT	fortwine glasses per month	alcohol	MR Egger (bootstrap)	85	-0.518922	0.861159	0.274
O_Clostridiales_RNT	fortwine glasses per month	alcohol	Simple median	85	0.192835	0.476261	0.685555
O_Clostridiales_RNT	fortwine glasses per month	alcohol	Weighted median	85	-0.230232	0.502758	0.646998
O_Clostridiales_RNT	fortwine glasses per month	alcohol	Penalised weighted median	85	-0.255295	0.487588	0.600566
O_Clostridiales_RNT	fortwine glasses per month	alcohol	Inverse variance weighted	85	0.0937877	0.351332	0.789509
O_Clostridiales_RNT	fortwine glasses per month	alcohol	IVW radial	85	0.0937922	0.351333	0.789499
O_Clostridiales_RNT	fortwine glasses per month	alcohol	Inverse variance weighted (multiplicative random effects)	85	0.0937877	0.351332	0.789509
O_Clostridiales_RNT	fortwine glasses per month	alcohol	Inverse variance weighted (fixed effects)	85	0.0937877	0.331237	0.777066
O_Clostridiales_RNT	fortwine glasses per month	alcohol	Simple mode	85	1.77881	1.34675	0.190149
O_Clostridiales_RNT	fortwine glasses per month	alcohol	Weighted mode	85	-1.06938	1.26235	0.399326
O_Clostridiales_RNT	fortwine glasses per month	alcohol	Weighted mode (NOME)	85	-1.15839	1.30949	0.378891
O_Clostridiales_RNT	fortwine glasses per month	alcohol	Simple mode (NOME)	85	1.77881	1.48465	0.234236
O_Clostridiales_RNT	fortwine glasses per month	alcohol	Robust adjusted profile score (RAPS)	85	0.0400515	0.386811	0.917532
O_Clostridiales_RNT	fortwine glasses per month	alcohol	Sign concordance test	85	0.0352941	NA	0.828423
O_Clostridiales_RNT	fortwine glasses per month	alcohol	Unweighted regression	85	0.29096	4.27095	0.945686
O_Lactobacillales_RNT	fortwine glasses per month	alcohol	Maximum likelihood	85	-0.371831	0.355426	0.295489
O_Lactobacillales_RNT	fortwine glasses per month	alcohol	MR Egger	85	-1.93559	0.862431	0.0274715
O_Lactobacillales_RNT	fortwine glasses per month	alcohol	MR Egger (bootstrap)	85	0.621198	0.878491	0.241
O_Lactobacillales_RNT	fortwine glasses per month	alcohol	Simple median	85	-0.478323	0.497528	0.336351
O_Lactobacillales_RNT	fortwine glasses per month	alcohol	Weighted median	85	-0.472926	0.495999	0.340345
O_Lactobacillales_RNT	fortwine glasses per month	alcohol	Penalised weighted median	85	-0.558251	0.489408	0.25401
O_Lactobacillales_RNT	fortwine glasses per month	alcohol	Inverse variance weighted	85	-0.358632	0.365625	0.326656
O_Lactobacillales_RNT	fortwine glasses per month	alcohol	IVW radial	85	-0.358658	0.365624	0.326618
O_Lactobacillales_RNT	fortwine glasses per month	alcohol	Inverse variance weighted (multiplicative random effects)	85	-0.358632	0.365625	0.326656
O_Lactobacillales_RNT	fortwine glasses per month	alcohol	Inverse variance weighted (fixed effects)	85	-0.358632	0.343903	0.297027
O_Lactobacillales_RNT	fortwine glasses per month	alcohol	Simple mode	85	-0.811272	1.32638	0.542425
O_Lactobacillales_RNT	fortwine glasses per month	alcohol	Weighted mode	85	-0.765536	1.23995	0.538645
O_Lactobacillales_RNT	fortwine glasses per month	alcohol	Weighted mode (NOME)	85	-0.765536	1.31551	0.562173
O_Lactobacillales_RNT	fortwine glasses per month	alcohol	Simple mode (NOME)	85	-0.811272	1.3042	0.535598
O_Lactobacillales_RNT	fortwine glasses per month	alcohol	Robust adjusted profile score (RAPS)	85	-0.468778	0.403457	0.245275
O_Lactobacillales_RNT	fortwine glasses per month	alcohol	Sign concordance test	85	-0.0823529	NA	0.515426
O_Lactobacillales_RNT	fortwine glasses per month	alcohol	Unweighted regression	85	-1.5602	4.27095	0.714884
O_Rhodospirillales_RNT	fortwine glasses per month	alcohol	Maximum likelihood	85	0.460865	0.435166	0.289575
O_Rhodospirillales_RNT	fortwine glasses per month	alcohol	MR Egger	85	0.755589	1.03091	0.465662
O_Rhodospirillales_RNT	fortwine glasses per month	alcohol	MR Egger (bootstrap)	85	0.350031	1.04926	0.383
O_Rhodospirillales_RNT	fortwine glasses per month	alcohol	Simple median	85	0.634561	0.63787	0.319828
O_Rhodospirillales_RNT	fortwine glasses per month	alcohol	Weighted median	85	0.645155	0.626811	0.303355
O_Rhodospirillales_RNT	fortwine glasses per month	alcohol	Penalised weighted median	85	0.645056	0.611059	0.291134
O_Rhodospirillales_RNT	fortwine glasses per month	alcohol	Inverse variance weighted	85	0.431841	0.429147	0.314282
O_Rhodospirillales_RNT	fortwine glasses per month	alcohol	IVW radial	85	0.431836	0.429154	0.314295
O_Rhodospirillales_RNT	fortwine glasses per month	alcohol	Inverse variance weighted (multiplicative random effects)	85	0.431841	0.429147	0.314282
O_Rhodospirillales_RNT	fortwine glasses per month	alcohol	Inverse variance weighted (fixed effects)	85	0.431841	0.423308	0.307653
O_Rhodospirillales_RNT	fortwine glasses per month	alcohol	Simple mode	85	0.778206	1.53783	0.614154
O_Rhodospirillales_RNT	fortwine glasses per month	alcohol	Weighted mode	85	0.718735	1.53004	0.63975
O_Rhodospirillales_RNT	fortwine glasses per month	alcohol	Weighted mode (NOME)	85	0.778206	1.62878	0.634044
O_Rhodospirillales_RNT	fortwine glasses per month	alcohol	Simple mode (NOME)	85	0.778206	1.58464	0.624642
O_Rhodospirillales_RNT	fortwine glasses per month	alcohol	Robust adjusted profile score (RAPS)	85	0.375044	0.45932	0.414202
O_Rhodospirillales_RNT	fortwine glasses per month	alcohol	Sign concordance test	85	0.176471	NA	0.128396
O_Rhodospirillales_RNT	fortwine glasses per month	alcohol	Unweighted regression	85	0.264247	4.27095	0.950666
O_Selenomonadales_RNT	fortwine glasses per month	alcohol	Maximum likelihood	85	0.0251422	0.344407	0.941805
O_Selenomonadales_RNT	fortwine glasses per month	alcohol	MR Egger	85	-0.791603	0.823634	0.339289
O_Selenomonadales_RNT	fortwine glasses per month	alcohol	MR Egger (bootstrap)	85	0.770459	0.827942	0.186
O_Selenomonadales_RNT	fortwine glasses per month	alcohol	Simple median	85	0.123789	0.499005	0.804079
O_Selenomonadales_RNT	fortwine glasses per month	alcohol	Weighted median	85	0.0466284	0.473559	0.921564
O_Selenomonadales_RNT	fortwine glasses per month	alcohol	Penalised weighted median	85	0.0583287	0.492804	0.905782
O_Selenomonadales_RNT	fortwine glasses per month	alcohol	Inverse variance weighted	85	0.0240451	0.34462	0.944374
O_Selenomonadales_RNT	fortwine glasses per month	alcohol	IVW radial	85	0.0240452	0.34462	0.944374
O_Selenomonadales_RNT	fortwine glasses per month	alcohol	Inverse variance weighted (multiplicative random effects)	85	0.0240451	0.34462	0.944374
O_Selenomonadales_RNT	fortwine glasses per month	alcohol	Inverse variance weighted (fixed effects)	85	0.0240451	0.334424	0.942681
O_Selenomonadales_RNT	fortwine glasses per month	alcohol	Simple mode	85	0.283071	1.31041	0.829498
O_Selenomonadales_RNT	fortwine glasses per month	alcohol	Weighted mode	85	0.0265423	1.16862	0.981933
O_Selenomonadales_RNT	fortwine glasses per month	alcohol	Weighted mode (NOME)	85	-0.0247635	1.26503	0.984429
O_Selenomonadales_RNT	fortwine glasses per month	alcohol	Simple mode (NOME)	85	0.283071	1.33772	0.832926
O_Selenomonadales_RNT	fortwine glasses per month	alcohol	Robust adjusted profile score (RAPS)	85	0.0671988	0.362214	0.852819
O_Selenomonadales_RNT	fortwine glasses per month	alcohol	Sign concordance test	85	0.0588235	NA	0.664645
O_Selenomonadales_RNT	fortwine glasses per month	alcohol	Unweighted regression	85	-0.135928	4.27095	0.974611
P_Firmicutes_RNT	fortwine glasses per month	alcohol	Maximum likelihood	85	0.102833	0.339429	0.761922
P_Firmicutes_RNT	fortwine glasses per month	alcohol	MR Egger	85	0.0267337	0.85318	0.975078
P_Firmicutes_RNT	fortwine glasses per month	alcohol	MR Egger (bootstrap)	85	-0.179701	0.884247	0.427
P_Firmicutes_RNT	fortwine glasses per month	alcohol	Simple median	85	0.444112	0.482838	0.35768
P_Firmicutes_RNT	fortwine glasses per month	alcohol	Weighted median	85	0.399452	0.476915	0.402269
P_Firmicutes_RNT	fortwine glasses per month	alcohol	Penalised weighted median	85	0.40036	0.47555	0.39985
P_Firmicutes_RNT	fortwine glasses per month	alcohol	Inverse variance weighted	85	0.0985477	0.353698	0.780536
P_Firmicutes_RNT	fortwine glasses per month	alcohol	IVW radial	85	0.0985508	0.353699	0.780529
P_Firmicutes_RNT	fortwine glasses per month	alcohol	Inverse variance weighted (multiplicative random effects)	85	0.0985477	0.353698	0.780536
P_Firmicutes_RNT	fortwine glasses per month	alcohol	Inverse variance weighted (fixed effects)	85	0.0985477	0.328904	0.764463
P_Firmicutes_RNT	fortwine glasses per month	alcohol	Simple mode	85	1.61729	1.35243	0.235125
P_Firmicutes_RNT	fortwine glasses per month	alcohol	Weighted mode	85	1.3455	1.30707	0.306247
P_Firmicutes_RNT	fortwine glasses per month	alcohol	Weighted mode (NOME)	85	1.48139	1.41739	0.298951
P_Firmicutes_RNT	fortwine glasses per month	alcohol	Simple mode (NOME)	85	1.61729	1.36246	0.23856
P_Firmicutes_RNT	fortwine glasses per month	alcohol	Robust adjusted profile score (RAPS)	85	0.109343	0.391943	0.780263
P_Firmicutes_RNT	fortwine glasses per month	alcohol	Sign concordance test	85	0.105882	NA	0.385669
P_Firmicutes_RNT	fortwine glasses per month	alcohol	Unweighted regression	85	0.232951	4.27095	0.956502
P_Lentisphaerae_RNT	fortwine glasses per month	alcohol	Maximum likelihood	85	0.27705	0.482044	0.565468
P_Lentisphaerae_RNT	fortwine glasses per month	alcohol	MR Egger	85	0.993512	1.13302	0.383088
P_Lentisphaerae_RNT	fortwine glasses per month	alcohol	MR Egger (bootstrap)	85	-0.175178	1.20833	0.439
P_Lentisphaerae_RNT	fortwine glasses per month	alcohol	Simple median	85	0.556898	0.640377	0.384496
P_Lentisphaerae_RNT	fortwine glasses per month	alcohol	Weighted median	85	0.423064	0.664897	0.52459
P_Lentisphaerae_RNT	fortwine glasses per month	alcohol	Penalised weighted median	85	0.396898	0.65894	0.546956
P_Lentisphaerae_RNT	fortwine glasses per month	alcohol	Inverse variance weighted	85	0.265142	0.472104	0.574376
P_Lentisphaerae_RNT	fortwine glasses per month	alcohol	IVW radial	85	0.265135	0.413005	0.520896
P_Lentisphaerae_RNT	fortwine glasses per month	alcohol	Inverse variance weighted (multiplicative random effects)	85	0.265142	0.413004	0.520884
P_Lentisphaerae_RNT	fortwine glasses per month	alcohol	Inverse variance weighted (fixed effects)	85	0.265142	0.472104	0.574376
P_Lentisphaerae_RNT	fortwine glasses per month	alcohol	Simple mode	85	0.981338	1.72311	0.570525
P_Lentisphaerae_RNT	fortwine glasses per month	alcohol	Weighted mode	85	0.654202	1.60194	0.684033
P_Lentisphaerae_RNT	fortwine glasses per month	alcohol	Weighted mode (NOME)	85	0.654202	1.56894	0.677765
P_Lentisphaerae_RNT	fortwine glasses per month	alcohol	Simple mode (NOME)	85	0.981338	1.84802	0.596804
P_Lentisphaerae_RNT	fortwine glasses per month	alcohol	Robust adjusted profile score (RAPS)	85	0.281041	0.515947	0.585953
P_Lentisphaerae_RNT	fortwine glasses per month	alcohol	Sign concordance test	85	0.129412	NA	0.277999
P_Lentisphaerae_RNT	fortwine glasses per month	alcohol	Unweighted regression	85	0.635145	4.27095	0.88178
P_Proteobacteria_RNT	fortwine glasses per month	alcohol	Maximum likelihood	85	0.239899	0.338299	0.478241
P_Proteobacteria_RNT	fortwine glasses per month	alcohol	MR Egger	85	-0.273717	0.790687	0.730087
P_Proteobacteria_RNT	fortwine glasses per month	alcohol	MR Egger (bootstrap)	85	0.713337	0.845556	0.205
P_Proteobacteria_RNT	fortwine glasses per month	alcohol	Simple median	85	-0.00917589	0.459423	0.984065
P_Proteobacteria_RNT	fortwine glasses per month	alcohol	Weighted median	85	0.00115374	0.47283	0.998053
P_Proteobacteria_RNT	fortwine glasses per month	alcohol	Penalised weighted median	85	-0.00249416	0.485902	0.995904
P_Proteobacteria_RNT	fortwine glasses per month	alcohol	Inverse variance weighted	85	0.232875	0.330172	0.480615
P_Proteobacteria_RNT	fortwine glasses per month	alcohol	IVW radial	85	0.232876	0.313074	0.456975
P_Proteobacteria_RNT	fortwine glasses per month	alcohol	Inverse variance weighted (multiplicative random effects)	85	0.232875	0.313072	0.456974
P_Proteobacteria_RNT	fortwine glasses per month	alcohol	Inverse variance weighted (fixed effects)	85	0.232875	0.330172	0.480615
P_Proteobacteria_RNT	fortwine glasses per month	alcohol	Simple mode	85	-0.42109	1.16287	0.718176
P_Proteobacteria_RNT	fortwine glasses per month	alcohol	Weighted mode	85	-0.383637	1.11007	0.730509
P_Proteobacteria_RNT	fortwine glasses per month	alcohol	Weighted mode (NOME)	85	-0.42109	1.31208	0.749058
P_Proteobacteria_RNT	fortwine glasses per month	alcohol	Simple mode (NOME)	85	-0.42109	1.26762	0.740573
P_Proteobacteria_RNT	fortwine glasses per month	alcohol	Robust adjusted profile score (RAPS)	85	0.24268	0.359572	0.499731
P_Proteobacteria_RNT	fortwine glasses per month	alcohol	Sign concordance test	85	-0.0117647	NA	1
P_Proteobacteria_RNT	fortwine glasses per month	alcohol	Unweighted regression	85	-0.177162	4.27095	0.966913
C_Actinobacteria_RNT	other alcohol glasses per month	alcohol	Maximum likelihood	89	-0.0471717	0.23968	0.843975
C_Actinobacteria_RNT	other alcohol glasses per month	alcohol	MR Egger	89	-0.693127	0.50065	0.16976
C_Actinobacteria_RNT	other alcohol glasses per month	alcohol	MR Egger (bootstrap)	89	0.536627	0.530855	0.154
C_Actinobacteria_RNT	other alcohol glasses per month	alcohol	Simple median	89	-0.338322	0.345456	0.327407
C_Actinobacteria_RNT	other alcohol glasses per month	alcohol	Weighted median	89	-0.426887	0.343778	0.214328
C_Actinobacteria_RNT	other alcohol glasses per month	alcohol	Penalised weighted median	89	-0.539542	0.33771	0.110122
C_Actinobacteria_RNT	other alcohol glasses per month	alcohol	Inverse variance weighted	89	-0.0475744	0.233002	0.838213
C_Actinobacteria_RNT	other alcohol glasses per month	alcohol	IVW radial	89	-0.0475749	0.232427	0.837816
C_Actinobacteria_RNT	other alcohol glasses per month	alcohol	Inverse variance weighted (multiplicative random effects)	89	-0.0475744	0.232427	0.837818
C_Actinobacteria_RNT	other alcohol glasses per month	alcohol	Inverse variance weighted (fixed effects)	89	-0.0475744	0.233002	0.838213
C_Actinobacteria_RNT	other alcohol glasses per month	alcohol	Simple mode	89	-0.623271	0.893557	0.487319
C_Actinobacteria_RNT	other alcohol glasses per month	alcohol	Weighted mode	89	-0.649439	0.788231	0.412213
C_Actinobacteria_RNT	other alcohol glasses per month	alcohol	Weighted mode (NOME)	89	-0.649439	0.885946	0.465479
C_Actinobacteria_RNT	other alcohol glasses per month	alcohol	Simple mode (NOME)	89	-0.623271	0.813625	0.445702
C_Actinobacteria_RNT	other alcohol glasses per month	alcohol	Robust adjusted profile score (RAPS)	89	-0.187535	0.252834	0.458249
C_Actinobacteria_RNT	other alcohol glasses per month	alcohol	Sign concordance test	89	-0.213483	NA	0.0557783
C_Actinobacteria_RNT	other alcohol glasses per month	alcohol	Unweighted regression	89	-0.254186	2.69498	0.924856
C_Alphaproteobacteria_RNT	other alcohol glasses per month	alcohol	Maximum likelihood	89	0.0818202	0.300334	0.785291
C_Alphaproteobacteria_RNT	other alcohol glasses per month	alcohol	MR Egger	89	-0.0715641	0.633187	0.910273
C_Alphaproteobacteria_RNT	other alcohol glasses per month	alcohol	MR Egger (bootstrap)	89	0.317932	0.658627	0.323
C_Alphaproteobacteria_RNT	other alcohol glasses per month	alcohol	Simple median	89	0.12273	0.410909	0.765186
C_Alphaproteobacteria_RNT	other alcohol glasses per month	alcohol	Weighted median	89	0.160166	0.424557	0.705984
C_Alphaproteobacteria_RNT	other alcohol glasses per month	alcohol	Penalised weighted median	89	0.165909	0.4026	0.68027
C_Alphaproteobacteria_RNT	other alcohol glasses per month	alcohol	Inverse variance weighted	89	0.0783486	0.294216	0.790011
C_Alphaproteobacteria_RNT	other alcohol glasses per month	alcohol	IVW radial	89	0.0783477	0.256479	0.760005
C_Alphaproteobacteria_RNT	other alcohol glasses per month	alcohol	Inverse variance weighted (multiplicative random effects)	89	0.0783486	0.256479	0.760002
C_Alphaproteobacteria_RNT	other alcohol glasses per month	alcohol	Inverse variance weighted (fixed effects)	89	0.0783486	0.294216	0.790011
C_Alphaproteobacteria_RNT	other alcohol glasses per month	alcohol	Simple mode	89	0.00670577	1.12776	0.995269
C_Alphaproteobacteria_RNT	other alcohol glasses per month	alcohol	Weighted mode	89	0.0444514	0.977487	0.963832
C_Alphaproteobacteria_RNT	other alcohol glasses per month	alcohol	Weighted mode (NOME)	89	0.0444514	1.08486	0.967409
C_Alphaproteobacteria_RNT	other alcohol glasses per month	alcohol	Simple mode (NOME)	89	0.00670577	1.10805	0.995185
C_Alphaproteobacteria_RNT	other alcohol glasses per month	alcohol	Robust adjusted profile score (RAPS)	89	0.102303	0.321792	0.750548
C_Alphaproteobacteria_RNT	other alcohol glasses per month	alcohol	Sign concordance test	89	0.0337079	NA	0.832258
C_Alphaproteobacteria_RNT	other alcohol glasses per month	alcohol	Unweighted regression	89	0.0413914	2.69498	0.987746
C_Deltaproteobacteria_RNT	other alcohol glasses per month	alcohol	Maximum likelihood	89	-0.231758	0.25079	0.355429
C_Deltaproteobacteria_RNT	other alcohol glasses per month	alcohol	MR Egger	89	-0.424728	0.524976	0.420697
C_Deltaproteobacteria_RNT	other alcohol glasses per month	alcohol	MR Egger (bootstrap)	89	-0.0851878	0.575168	0.449
C_Deltaproteobacteria_RNT	other alcohol glasses per month	alcohol	Simple median	89	-0.479719	0.34293	0.161847
C_Deltaproteobacteria_RNT	other alcohol glasses per month	alcohol	Weighted median	89	-0.486353	0.359849	0.17652
C_Deltaproteobacteria_RNT	other alcohol glasses per month	alcohol	Penalised weighted median	89	-0.490718	0.344259	0.154031
C_Deltaproteobacteria_RNT	other alcohol glasses per month	alcohol	Inverse variance weighted	89	-0.225631	0.244019	0.355149
C_Deltaproteobacteria_RNT	other alcohol glasses per month	alcohol	IVW radial	89	-0.22562	0.240873	0.348924
C_Deltaproteobacteria_RNT	other alcohol glasses per month	alcohol	Inverse variance weighted (multiplicative random effects)	89	-0.225631	0.240871	0.348898
C_Deltaproteobacteria_RNT	other alcohol glasses per month	alcohol	Inverse variance weighted (fixed effects)	89	-0.225631	0.244019	0.355149
C_Deltaproteobacteria_RNT	other alcohol glasses per month	alcohol	Simple mode	89	-1.00111	0.936487	0.287989
C_Deltaproteobacteria_RNT	other alcohol glasses per month	alcohol	Weighted mode	89	-1.00111	0.84988	0.241994
C_Deltaproteobacteria_RNT	other alcohol glasses per month	alcohol	Weighted mode (NOME)	89	-1.03178	0.838638	0.221862
C_Deltaproteobacteria_RNT	other alcohol glasses per month	alcohol	Simple mode (NOME)	89	-1.00111	0.913361	0.276036
C_Deltaproteobacteria_RNT	other alcohol glasses per month	alcohol	Robust adjusted profile score (RAPS)	89	-0.287004	0.265147	0.279061
C_Deltaproteobacteria_RNT	other alcohol glasses per month	alcohol	Sign concordance test	89	-0.191011	NA	0.0893207
C_Deltaproteobacteria_RNT	other alcohol glasses per month	alcohol	Unweighted regression	89	-0.290584	2.69498	0.914135
C_Gammaproteobacteria_RNT	other alcohol glasses per month	alcohol	Maximum likelihood	89	0.000914211	0.272776	0.997326
C_Gammaproteobacteria_RNT	other alcohol glasses per month	alcohol	MR Egger	89	-0.653909	0.597928	0.277138
C_Gammaproteobacteria_RNT	other alcohol glasses per month	alcohol	MR Egger (bootstrap)	89	0.438843	0.650231	0.254
C_Gammaproteobacteria_RNT	other alcohol glasses per month	alcohol	Simple median	89	-0.467326	0.377929	0.216256
C_Gammaproteobacteria_RNT	other alcohol glasses per month	alcohol	Weighted median	89	-0.466885	0.392852	0.234657
C_Gammaproteobacteria_RNT	other alcohol glasses per month	alcohol	Penalised weighted median	89	-0.537492	0.399855	0.178877
C_Gammaproteobacteria_RNT	other alcohol glasses per month	alcohol	Inverse variance weighted	89	0.000914211	0.279305	0.997388
C_Gammaproteobacteria_RNT	other alcohol glasses per month	alcohol	IVW radial	89	0.000914211	0.279305	0.997388
C_Gammaproteobacteria_RNT	other alcohol glasses per month	alcohol	Inverse variance weighted (multiplicative random effects)	89	0.000914211	0.279305	0.997388
C_Gammaproteobacteria_RNT	other alcohol glasses per month	alcohol	Inverse variance weighted (fixed effects)	89	0.000914211	0.264219	0.997239
C_Gammaproteobacteria_RNT	other alcohol glasses per month	alcohol	Simple mode	89	-1.08808	1.03089	0.294099
C_Gammaproteobacteria_RNT	other alcohol glasses per month	alcohol	Weighted mode	89	-0.978818	0.945726	0.303509
C_Gammaproteobacteria_RNT	other alcohol glasses per month	alcohol	Weighted mode (NOME)	89	-1.05166	1.00239	0.296984
C_Gammaproteobacteria_RNT	other alcohol glasses per month	alcohol	Simple mode (NOME)	89	-1.08808	1.05728	0.306242
C_Gammaproteobacteria_RNT	other alcohol glasses per month	alcohol	Robust adjusted profile score (RAPS)	89	-0.160331	0.299256	0.592121
C_Gammaproteobacteria_RNT	other alcohol glasses per month	alcohol	Sign concordance test	89	-0.123596	NA	0.289096
C_Gammaproteobacteria_RNT	other alcohol glasses per month	alcohol	Unweighted regression	89	-0.460416	2.69498	0.864348
Div_Chao1_RNT	other alcohol glasses per month	alcohol	Maximum likelihood	89	0.0554562	0.233463	0.81224
Div_Chao1_RNT	other alcohol glasses per month	alcohol	MR Egger	89	-0.559528	0.489522	0.256171
Div_Chao1_RNT	other alcohol glasses per month	alcohol	MR Egger (bootstrap)	89	0.379804	0.519424	0.227
Div_Chao1_RNT	other alcohol glasses per month	alcohol	Simple median	89	-0.0440163	0.317748	0.889825
Div_Chao1_RNT	other alcohol glasses per month	alcohol	Weighted median	89	-0.0251184	0.326438	0.938666
Div_Chao1_RNT	other alcohol glasses per month	alcohol	Penalised weighted median	89	-0.0163135	0.318148	0.959105
Div_Chao1_RNT	other alcohol glasses per month	alcohol	Inverse variance weighted	89	0.0526527	0.227686	0.817119
Div_Chao1_RNT	other alcohol glasses per month	alcohol	IVW radial	89	0.0526535	0.218127	0.809254
Div_Chao1_RNT	other alcohol glasses per month	alcohol	Inverse variance weighted (multiplicative random effects)	89	0.0526527	0.218127	0.809256
Div_Chao1_RNT	other alcohol glasses per month	alcohol	Inverse variance weighted (fixed effects)	89	0.0526527	0.227686	0.817119
Div_Chao1_RNT	other alcohol glasses per month	alcohol	Simple mode	89	-0.135518	0.864357	0.875774
Div_Chao1_RNT	other alcohol glasses per month	alcohol	Weighted mode	89	-0.0721823	0.796624	0.928008
Div_Chao1_RNT	other alcohol glasses per month	alcohol	Weighted mode (NOME)	89	-0.0405146	0.904862	0.964389
Div_Chao1_RNT	other alcohol glasses per month	alcohol	Simple mode (NOME)	89	-0.135518	0.872346	0.876902
Div_Chao1_RNT	other alcohol glasses per month	alcohol	Robust adjusted profile score (RAPS)	89	0.0832809	0.24783	0.736841
Div_Chao1_RNT	other alcohol glasses per month	alcohol	Sign concordance test	89	-0.011236	NA	1
Div_Chao1_RNT	other alcohol glasses per month	alcohol	Unweighted regression	89	-0.430003	2.69498	0.87323
Div_NumberGenera_RNT	other alcohol glasses per month	alcohol	Maximum likelihood	89	0.0344889	0.234312	0.88298
Div_NumberGenera_RNT	other alcohol glasses per month	alcohol	MR Egger	89	-0.6061	0.49105	0.220417
Div_NumberGenera_RNT	other alcohol glasses per month	alcohol	MR Egger (bootstrap)	89	0.439312	0.527475	0.205
Div_NumberGenera_RNT	other alcohol glasses per month	alcohol	Simple median	89	-0.0287652	0.321648	0.92874
Div_NumberGenera_RNT	other alcohol glasses per month	alcohol	Weighted median	89	-0.00148503	0.34245	0.99654
Div_NumberGenera_RNT	other alcohol glasses per month	alcohol	Penalised weighted median	89	0.00105858	0.332367	0.997459
Div_NumberGenera_RNT	other alcohol glasses per month	alcohol	Inverse variance weighted	89	0.0327667	0.228323	0.885887
Div_NumberGenera_RNT	other alcohol glasses per month	alcohol	IVW radial	89	0.0327668	0.22156	0.882429
Div_NumberGenera_RNT	other alcohol glasses per month	alcohol	Inverse variance weighted (multiplicative random effects)	89	0.0327667	0.22156	0.882429
Div_NumberGenera_RNT	other alcohol glasses per month	alcohol	Inverse variance weighted (fixed effects)	89	0.0327667	0.228323	0.885887
Div_NumberGenera_RNT	other alcohol glasses per month	alcohol	Simple mode	89	0.0339981	0.822582	0.967126
Div_NumberGenera_RNT	other alcohol glasses per month	alcohol	Weighted mode	89	0.0949674	0.791308	0.904746
Div_NumberGenera_RNT	other alcohol glasses per month	alcohol	Weighted mode (NOME)	89	0.0949674	0.887903	0.915067
Div_NumberGenera_RNT	other alcohol glasses per month	alcohol	Simple mode (NOME)	89	0.0339981	0.807087	0.966495
Div_NumberGenera_RNT	other alcohol glasses per month	alcohol	Robust adjusted profile score (RAPS)	89	0.0327983	0.248279	0.894903
Div_NumberGenera_RNT	other alcohol glasses per month	alcohol	Sign concordance test	89	-0.011236	NA	1
Div_NumberGenera_RNT	other alcohol glasses per month	alcohol	Unweighted regression	89	-0.467588	2.69498	0.862256
Div_Shannon_RNT	other alcohol glasses per month	alcohol	Maximum likelihood	89	-0.102309	0.237929	0.667198
Div_Shannon_RNT	other alcohol glasses per month	alcohol	MR Egger	89	-0.695639	0.507727	0.17418
Div_Shannon_RNT	other alcohol glasses per month	alcohol	MR Egger (bootstrap)	89	0.284546	0.524651	0.276
Div_Shannon_RNT	other alcohol glasses per month	alcohol	Simple median	89	0.184626	0.351293	0.599193
Div_Shannon_RNT	other alcohol glasses per month	alcohol	Weighted median	89	0.211558	0.331012	0.522741
Div_Shannon_RNT	other alcohol glasses per month	alcohol	Penalised weighted median	89	0.227592	0.32701	0.486443
Div_Shannon_RNT	other alcohol glasses per month	alcohol	Inverse variance weighted	89	-0.0990926	0.236892	0.675726
Div_Shannon_RNT	other alcohol glasses per month	alcohol	IVW radial	89	-0.0990933	0.236893	0.675725
Div_Shannon_RNT	other alcohol glasses per month	alcohol	Inverse variance weighted (multiplicative random effects)	89	-0.0990926	0.236892	0.675726
Div_Shannon_RNT	other alcohol glasses per month	alcohol	Inverse variance weighted (fixed effects)	89	-0.0990926	0.231129	0.668117
Div_Shannon_RNT	other alcohol glasses per month	alcohol	Simple mode	89	0.781624	0.86884	0.370778
Div_Shannon_RNT	other alcohol glasses per month	alcohol	Weighted mode	89	0.750656	0.854497	0.382077
Div_Shannon_RNT	other alcohol glasses per month	alcohol	Weighted mode (NOME)	89	0.750656	0.877077	0.394399
Div_Shannon_RNT	other alcohol glasses per month	alcohol	Simple mode (NOME)	89	0.781624	0.895795	0.385284
Div_Shannon_RNT	other alcohol glasses per month	alcohol	Robust adjusted profile score (RAPS)	89	-0.071959	0.253369	0.776404
Div_Shannon_RNT	other alcohol glasses per month	alcohol	Sign concordance test	89	0.101124	NA	0.39657
Div_Shannon_RNT	other alcohol glasses per month	alcohol	Unweighted regression	89	-0.656516	2.69498	0.807535
F_Acidaminococcaceae_RNT	other alcohol glasses per month	alcohol	Maximum likelihood	89	0.077544	0.28724	0.787189
F_Acidaminococcaceae_RNT	other alcohol glasses per month	alcohol	MR Egger	89	-0.292669	0.648344	0.652817
F_Acidaminococcaceae_RNT	other alcohol glasses per month	alcohol	MR Egger (bootstrap)	89	0.0814243	0.645958	0.436
F_Acidaminococcaceae_RNT	other alcohol glasses per month	alcohol	Simple median	89	0.0156431	0.408703	0.969468
F_Acidaminococcaceae_RNT	other alcohol glasses per month	alcohol	Weighted median	89	0.0139022	0.421598	0.973694
F_Acidaminococcaceae_RNT	other alcohol glasses per month	alcohol	Penalised weighted median	89	0.017724	0.41494	0.965929
F_Acidaminococcaceae_RNT	other alcohol glasses per month	alcohol	Inverse variance weighted	89	0.0733492	0.298781	0.806073
F_Acidaminococcaceae_RNT	other alcohol glasses per month	alcohol	IVW radial	89	0.0733513	0.298781	0.806068
F_Acidaminococcaceae_RNT	other alcohol glasses per month	alcohol	Inverse variance weighted (multiplicative random effects)	89	0.0733492	0.298781	0.806073
F_Acidaminococcaceae_RNT	other alcohol glasses per month	alcohol	Inverse variance weighted (fixed effects)	89	0.0733492	0.2782	0.792045
F_Acidaminococcaceae_RNT	other alcohol glasses per month	alcohol	Simple mode	89	0.106912	1.10715	0.923291
F_Acidaminococcaceae_RNT	other alcohol glasses per month	alcohol	Weighted mode	89	0.106912	1.11681	0.923953
F_Acidaminococcaceae_RNT	other alcohol glasses per month	alcohol	Weighted mode (NOME)	89	0.148685	1.12399	0.895063
F_Acidaminococcaceae_RNT	other alcohol glasses per month	alcohol	Simple mode (NOME)	89	0.106912	1.18801	0.928498
F_Acidaminococcaceae_RNT	other alcohol glasses per month	alcohol	Robust adjusted profile score (RAPS)	89	0.149443	0.327021	0.647683
F_Acidaminococcaceae_RNT	other alcohol glasses per month	alcohol	Sign concordance test	89	0.0337079	NA	0.832258
F_Acidaminococcaceae_RNT	other alcohol glasses per month	alcohol	Unweighted regression	89	-0.0738912	2.69498	0.978126
F_Coriobacteriaceae_RNT	other alcohol glasses per month	alcohol	Maximum likelihood	89	0.258281	0.239296	0.280436
F_Coriobacteriaceae_RNT	other alcohol glasses per month	alcohol	MR Egger	89	-0.387544	0.511261	0.45049
F_Coriobacteriaceae_RNT	other alcohol glasses per month	alcohol	MR Egger (bootstrap)	89	0.735907	0.562129	0.098
F_Coriobacteriaceae_RNT	other alcohol glasses per month	alcohol	Simple median	89	0.0899642	0.350262	0.797296
F_Coriobacteriaceae_RNT	other alcohol glasses per month	alcohol	Weighted median	89	0.0459668	0.334053	0.890554
F_Coriobacteriaceae_RNT	other alcohol glasses per month	alcohol	Penalised weighted median	89	-0.0341711	0.342586	0.920547
F_Coriobacteriaceae_RNT	other alcohol glasses per month	alcohol	Inverse variance weighted	89	0.244768	0.239031	0.305835
F_Coriobacteriaceae_RNT	other alcohol glasses per month	alcohol	IVW radial	89	0.244782	0.23903	0.305804
F_Coriobacteriaceae_RNT	other alcohol glasses per month	alcohol	Inverse variance weighted (multiplicative random effects)	89	0.244768	0.239031	0.305835
F_Coriobacteriaceae_RNT	other alcohol glasses per month	alcohol	Inverse variance weighted (fixed effects)	89	0.244768	0.231822	0.291039
F_Coriobacteriaceae_RNT	other alcohol glasses per month	alcohol	Simple mode	89	-0.211149	0.927077	0.820363
F_Coriobacteriaceae_RNT	other alcohol glasses per month	alcohol	Weighted mode	89	-0.124675	0.877892	0.887392
F_Coriobacteriaceae_RNT	other alcohol glasses per month	alcohol	Weighted mode (NOME)	89	-0.124675	0.972508	0.898283
F_Coriobacteriaceae_RNT	other alcohol glasses per month	alcohol	Simple mode (NOME)	89	-0.211149	0.954393	0.825419
F_Coriobacteriaceae_RNT	other alcohol glasses per month	alcohol	Robust adjusted profile score (RAPS)	89	0.135279	0.258609	0.600904
F_Coriobacteriaceae_RNT	other alcohol glasses per month	alcohol	Sign concordance test	89	0.011236	NA	1
F_Coriobacteriaceae_RNT	other alcohol glasses per month	alcohol	Unweighted regression	89	0.0186775	2.69498	0.99447
F_Desulfovibrionaceae_RNT	other alcohol glasses per month	alcohol	Maximum likelihood	89	-0.291306	0.25476	0.25285
F_Desulfovibrionaceae_RNT	other alcohol glasses per month	alcohol	MR Egger	89	-0.170193	0.534099	0.750752
F_Desulfovibrionaceae_RNT	other alcohol glasses per month	alcohol	MR Egger (bootstrap)	89	-0.317773	0.571443	0.285
F_Desulfovibrionaceae_RNT	other alcohol glasses per month	alcohol	Simple median	89	-0.247192	0.347413	0.476759
F_Desulfovibrionaceae_RNT	other alcohol glasses per month	alcohol	Weighted median	89	-0.231898	0.368644	0.529312
F_Desulfovibrionaceae_RNT	other alcohol glasses per month	alcohol	Penalised weighted median	89	-0.233553	0.365303	0.522602
F_Desulfovibrionaceae_RNT	other alcohol glasses per month	alcohol	Inverse variance weighted	89	-0.286287	0.248187	0.248699
F_Desulfovibrionaceae_RNT	other alcohol glasses per month	alcohol	IVW radial	89	-0.286272	0.242315	0.237443
F_Desulfovibrionaceae_RNT	other alcohol glasses per month	alcohol	Inverse variance weighted (multiplicative random effects)	89	-0.286287	0.242311	0.23741
F_Desulfovibrionaceae_RNT	other alcohol glasses per month	alcohol	Inverse variance weighted (fixed effects)	89	-0.286287	0.248187	0.248699
F_Desulfovibrionaceae_RNT	other alcohol glasses per month	alcohol	Simple mode	89	-0.154238	0.993063	0.876929
F_Desulfovibrionaceae_RNT	other alcohol glasses per month	alcohol	Weighted mode	89	-0.122691	0.885154	0.890075
F_Desulfovibrionaceae_RNT	other alcohol glasses per month	alcohol	Weighted mode (NOME)	89	-0.122691	0.925561	0.894845
F_Desulfovibrionaceae_RNT	other alcohol glasses per month	alcohol	Simple mode (NOME)	89	-0.154238	1.00371	0.878224
F_Desulfovibrionaceae_RNT	other alcohol glasses per month	alcohol	Robust adjusted profile score (RAPS)	89	-0.380033	0.270071	0.15938
F_Desulfovibrionaceae_RNT	other alcohol glasses per month	alcohol	Sign concordance test	89	-0.168539	NA	0.137368
F_Desulfovibrionaceae_RNT	other alcohol glasses per month	alcohol	Unweighted regression	89	-0.10567	2.69498	0.968723
F_Enterobacteriaceae_RNT	other alcohol glasses per month	alcohol	Maximum likelihood	89	0.437794	0.309555	0.157283
F_Enterobacteriaceae_RNT	other alcohol glasses per month	alcohol	MR Egger	89	0.337718	0.647472	0.603277
F_Enterobacteriaceae_RNT	other alcohol glasses per month	alcohol	MR Egger (bootstrap)	89	0.46974	0.707528	0.248
F_Enterobacteriaceae_RNT	other alcohol glasses per month	alcohol	Simple median	89	-0.123432	0.429927	0.774036
F_Enterobacteriaceae_RNT	other alcohol glasses per month	alcohol	Weighted median	89	-0.20381	0.441054	0.644011
F_Enterobacteriaceae_RNT	other alcohol glasses per month	alcohol	Penalised weighted median	89	-0.242512	0.427155	0.570212
F_Enterobacteriaceae_RNT	other alcohol glasses per month	alcohol	Inverse variance weighted	89	0.420712	0.301863	0.163402
F_Enterobacteriaceae_RNT	other alcohol glasses per month	alcohol	IVW radial	89	0.420712	0.28013	0.133137
F_Enterobacteriaceae_RNT	other alcohol glasses per month	alcohol	Inverse variance weighted (multiplicative random effects)	89	0.420712	0.28013	0.133137
F_Enterobacteriaceae_RNT	other alcohol glasses per month	alcohol	Inverse variance weighted (fixed effects)	89	0.420712	0.301863	0.163402
F_Enterobacteriaceae_RNT	other alcohol glasses per month	alcohol	Simple mode	89	-0.779912	1.14165	0.496312
F_Enterobacteriaceae_RNT	other alcohol glasses per month	alcohol	Weighted mode	89	-0.744151	1.1281	0.5112
F_Enterobacteriaceae_RNT	other alcohol glasses per month	alcohol	Weighted mode (NOME)	89	-0.744151	1.19287	0.534352
F_Enterobacteriaceae_RNT	other alcohol glasses per month	alcohol	Simple mode (NOME)	89	-0.779912	1.24034	0.531115
F_Enterobacteriaceae_RNT	other alcohol glasses per month	alcohol	Robust adjusted profile score (RAPS)	89	0.398896	0.328829	0.225099
F_Enterobacteriaceae_RNT	other alcohol glasses per month	alcohol	Sign concordance test	89	-0.011236	NA	1
F_Enterobacteriaceae_RNT	other alcohol glasses per month	alcohol	Unweighted regression	89	0.190808	2.69498	0.943556
F_Enterococcaceae_RNT	other alcohol glasses per month	alcohol	Maximum likelihood	89	-0.23887	0.463259	0.606114
F_Enterococcaceae_RNT	other alcohol glasses per month	alcohol	MR Egger	89	0.266213	0.973955	0.785246
F_Enterococcaceae_RNT	other alcohol glasses per month	alcohol	MR Egger (bootstrap)	89	-0.843163	1.02356	0.207
F_Enterococcaceae_RNT	other alcohol glasses per month	alcohol	Simple median	89	0.161013	0.63887	0.80102
F_Enterococcaceae_RNT	other alcohol glasses per month	alcohol	Weighted median	89	-0.121076	0.660131	0.854475
F_Enterococcaceae_RNT	other alcohol glasses per month	alcohol	Penalised weighted median	89	-0.0871765	0.657416	0.894506
F_Enterococcaceae_RNT	other alcohol glasses per month	alcohol	Inverse variance weighted	89	-0.243643	0.453226	0.59087
F_Enterococcaceae_RNT	other alcohol glasses per month	alcohol	IVW radial	89	-0.243628	0.405007	0.54748
F_Enterococcaceae_RNT	other alcohol glasses per month	alcohol	Inverse variance weighted (multiplicative random effects)	89	-0.243643	0.405005	0.547454
F_Enterococcaceae_RNT	other alcohol glasses per month	alcohol	Inverse variance weighted (fixed effects)	89	-0.243643	0.453226	0.59087
F_Enterococcaceae_RNT	other alcohol glasses per month	alcohol	Simple mode	89	0.740091	1.64594	0.65407
F_Enterococcaceae_RNT	other alcohol glasses per month	alcohol	Weighted mode	89	0.471701	1.6064	0.769726
F_Enterococcaceae_RNT	other alcohol glasses per month	alcohol	Weighted mode (NOME)	89	0.525379	1.70119	0.758181
F_Enterococcaceae_RNT	other alcohol glasses per month	alcohol	Simple mode (NOME)	89	0.740091	1.7597	0.675088
F_Enterococcaceae_RNT	other alcohol glasses per month	alcohol	Robust adjusted profile score (RAPS)	89	-0.214072	0.494921	0.665351
F_Enterococcaceae_RNT	other alcohol glasses per month	alcohol	Sign concordance test	89	0.011236	NA	1
F_Enterococcaceae_RNT	other alcohol glasses per month	alcohol	Unweighted regression	89	0.190898	2.69498	0.943529
F_Erysipelotrichaceae_RNT	other alcohol glasses per month	alcohol	Maximum likelihood	89	-0.248147	0.239778	0.300714
F_Erysipelotrichaceae_RNT	other alcohol glasses per month	alcohol	MR Egger	89	-0.677242	0.507924	0.185897
F_Erysipelotrichaceae_RNT	other alcohol glasses per month	alcohol	MR Egger (bootstrap)	89	0.245637	0.518299	0.316
F_Erysipelotrichaceae_RNT	other alcohol glasses per month	alcohol	Simple median	89	-0.305676	0.334041	0.360146
F_Erysipelotrichaceae_RNT	other alcohol glasses per month	alcohol	Weighted median	89	-0.183003	0.3156	0.56201
F_Erysipelotrichaceae_RNT	other alcohol glasses per month	alcohol	Penalised weighted median	89	-0.181548	0.334916	0.587771
F_Erysipelotrichaceae_RNT	other alcohol glasses per month	alcohol	Inverse variance weighted	89	-0.241882	0.23658	0.306585
F_Erysipelotrichaceae_RNT	other alcohol glasses per month	alcohol	IVW radial	89	-0.241906	0.236582	0.306543
F_Erysipelotrichaceae_RNT	other alcohol glasses per month	alcohol	Inverse variance weighted (multiplicative random effects)	89	-0.241882	0.23658	0.306585
F_Erysipelotrichaceae_RNT	other alcohol glasses per month	alcohol	Inverse variance weighted (fixed effects)	89	-0.241882	0.232926	0.299061
F_Erysipelotrichaceae_RNT	other alcohol glasses per month	alcohol	Simple mode	89	-0.119537	0.864067	0.890286
F_Erysipelotrichaceae_RNT	other alcohol glasses per month	alcohol	Weighted mode	89	-0.0843704	0.806643	0.916936
F_Erysipelotrichaceae_RNT	other alcohol glasses per month	alcohol	Weighted mode (NOME)	89	-0.0843704	0.811656	0.917447
F_Erysipelotrichaceae_RNT	other alcohol glasses per month	alcohol	Simple mode (NOME)	89	-0.119537	0.846082	0.887969
F_Erysipelotrichaceae_RNT	other alcohol glasses per month	alcohol	Robust adjusted profile score (RAPS)	89	-0.245018	0.252697	0.332239
F_Erysipelotrichaceae_RNT	other alcohol glasses per month	alcohol	Sign concordance test	89	-0.123596	NA	0.289096
F_Erysipelotrichaceae_RNT	other alcohol glasses per month	alcohol	Unweighted regression	89	-0.61179	2.69498	0.820415
F_Lachnospiraceae_RNT	other alcohol glasses per month	alcohol	Maximum likelihood	89	0.270683	0.237411	0.254226
F_Lachnospiraceae_RNT	other alcohol glasses per month	alcohol	MR Egger	89	0.565221	0.53897	0.297218
F_Lachnospiraceae_RNT	other alcohol glasses per month	alcohol	MR Egger (bootstrap)	89	-0.00136596	0.506798	0.497
F_Lachnospiraceae_RNT	other alcohol glasses per month	alcohol	Simple median	89	0.20426	0.334967	0.542
F_Lachnospiraceae_RNT	other alcohol glasses per month	alcohol	Weighted median	89	0.188206	0.338838	0.578591
F_Lachnospiraceae_RNT	other alcohol glasses per month	alcohol	Penalised weighted median	89	0.17046	0.339594	0.615702
F_Lachnospiraceae_RNT	other alcohol glasses per month	alcohol	Inverse variance weighted	89	0.259635	0.249885	0.298797
F_Lachnospiraceae_RNT	other alcohol glasses per month	alcohol	IVW radial	89	0.259636	0.249888	0.2988
F_Lachnospiraceae_RNT	other alcohol glasses per month	alcohol	Inverse variance weighted (multiplicative random effects)	89	0.259635	0.249885	0.298797
F_Lachnospiraceae_RNT	other alcohol glasses per month	alcohol	Inverse variance weighted (fixed effects)	89	0.259635	0.229557	0.258043
F_Lachnospiraceae_RNT	other alcohol glasses per month	alcohol	Simple mode	89	0.0453399	0.843054	0.957232
F_Lachnospiraceae_RNT	other alcohol glasses per month	alcohol	Weighted mode	89	0.0112819	0.861818	0.989585
F_Lachnospiraceae_RNT	other alcohol glasses per month	alcohol	Weighted mode (NOME)	89	0.0453399	0.907593	0.960271
F_Lachnospiraceae_RNT	other alcohol glasses per month	alcohol	Simple mode (NOME)	89	0.0453399	0.887399	0.959367
F_Lachnospiraceae_RNT	other alcohol glasses per month	alcohol	Robust adjusted profile score (RAPS)	89	0.34166	0.2781	0.21924
F_Lachnospiraceae_RNT	other alcohol glasses per month	alcohol	Sign concordance test	89	0.101124	NA	0.39657
F_Lachnospiraceae_RNT	other alcohol glasses per month	alcohol	Unweighted regression	89	0.220328	2.69498	0.934842
F_Peptostreptococcaceae_RNT	other alcohol glasses per month	alcohol	Maximum likelihood	89	-0.0348441	0.252474	0.890232
F_Peptostreptococcaceae_RNT	other alcohol glasses per month	alcohol	MR Egger	89	-0.902412	0.551996	0.105701
F_Peptostreptococcaceae_RNT	other alcohol glasses per month	alcohol	MR Egger (bootstrap)	89	0.382738	0.56461	0.25
F_Peptostreptococcaceae_RNT	other alcohol glasses per month	alcohol	Simple median	89	0.184017	0.364774	0.613933
F_Peptostreptococcaceae_RNT	other alcohol glasses per month	alcohol	Weighted median	89	0.18757	0.377539	0.619315
F_Peptostreptococcaceae_RNT	other alcohol glasses per month	alcohol	Penalised weighted median	89	0.188783	0.372323	0.612126
F_Peptostreptococcaceae_RNT	other alcohol glasses per month	alcohol	Inverse variance weighted	89	-0.0334094	0.259843	0.897694
F_Peptostreptococcaceae_RNT	other alcohol glasses per month	alcohol	IVW radial	89	-0.0334086	0.259843	0.897696
F_Peptostreptococcaceae_RNT	other alcohol glasses per month	alcohol	Inverse variance weighted (multiplicative random effects)	89	-0.0334094	0.259843	0.897694
F_Peptostreptococcaceae_RNT	other alcohol glasses per month	alcohol	Inverse variance weighted (fixed effects)	89	-0.0334094	0.244713	0.891406
F_Peptostreptococcaceae_RNT	other alcohol glasses per month	alcohol	Simple mode	89	0.558804	1.04834	0.595352
F_Peptostreptococcaceae_RNT	other alcohol glasses per month	alcohol	Weighted mode	89	0.558804	1.01183	0.582165
F_Peptostreptococcaceae_RNT	other alcohol glasses per month	alcohol	Weighted mode (NOME)	89	0.594665	1.0787	0.582839
F_Peptostreptococcaceae_RNT	other alcohol glasses per month	alcohol	Simple mode (NOME)	89	0.558804	1.09505	0.61112
F_Peptostreptococcaceae_RNT	other alcohol glasses per month	alcohol	Robust adjusted profile score (RAPS)	89	-0.0955374	0.298562	0.748975
F_Peptostreptococcaceae_RNT	other alcohol glasses per month	alcohol	Sign concordance test	89	0.0786517	NA	0.525015
F_Peptostreptococcaceae_RNT	other alcohol glasses per month	alcohol	Unweighted regression	89	-0.607832	2.69498	0.821557
F_Porphyromonadaceae_RNT	other alcohol glasses per month	alcohol	Maximum likelihood	89	0.142518	0.234714	0.543719
F_Porphyromonadaceae_RNT	other alcohol glasses per month	alcohol	MR Egger	89	-0.0151855	0.49251	0.975474
F_Porphyromonadaceae_RNT	other alcohol glasses per month	alcohol	MR Egger (bootstrap)	89	0.141025	0.528336	0.393
F_Porphyromonadaceae_RNT	other alcohol glasses per month	alcohol	Simple median	89	-0.163661	0.339336	0.629594
F_Porphyromonadaceae_RNT	other alcohol glasses per month	alcohol	Weighted median	89	-0.169694	0.326859	0.603645
F_Porphyromonadaceae_RNT	other alcohol glasses per month	alcohol	Penalised weighted median	89	-0.169694	0.330221	0.607336
F_Porphyromonadaceae_RNT	other alcohol glasses per month	alcohol	Inverse variance weighted	89	0.13748	0.22907	0.548396
F_Porphyromonadaceae_RNT	other alcohol glasses per month	alcohol	IVW radial	89	0.137474	0.219761	0.531604
F_Porphyromonadaceae_RNT	other alcohol glasses per month	alcohol	Inverse variance weighted (multiplicative random effects)	89	0.13748	0.219759	0.531582
F_Porphyromonadaceae_RNT	other alcohol glasses per month	alcohol	Inverse variance weighted (fixed effects)	89	0.13748	0.22907	0.548396
F_Porphyromonadaceae_RNT	other alcohol glasses per month	alcohol	Simple mode	89	-0.412877	0.875531	0.638399
F_Porphyromonadaceae_RNT	other alcohol glasses per month	alcohol	Weighted mode	89	-0.356351	0.845239	0.674347
F_Porphyromonadaceae_RNT	other alcohol glasses per month	alcohol	Weighted mode (NOME)	89	-0.356351	0.84278	0.673453
F_Porphyromonadaceae_RNT	other alcohol glasses per month	alcohol	Simple mode (NOME)	89	-0.412877	0.871476	0.636839
F_Porphyromonadaceae_RNT	other alcohol glasses per month	alcohol	Robust adjusted profile score (RAPS)	89	0.11776	0.249519	0.636963
F_Porphyromonadaceae_RNT	other alcohol glasses per month	alcohol	Sign concordance test	89	-0.011236	NA	1
F_Porphyromonadaceae_RNT	other alcohol glasses per month	alcohol	Unweighted regression	89	0.151298	2.69498	0.95523
F_Rhodospirillaceae_RNT	other alcohol glasses per month	alcohol	Maximum likelihood	89	0.147663	0.30861	0.632311
F_Rhodospirillaceae_RNT	other alcohol glasses per month	alcohol	MR Egger	89	0.218024	0.65091	0.738468
F_Rhodospirillaceae_RNT	other alcohol glasses per month	alcohol	MR Egger (bootstrap)	89	0.213147	0.692803	0.379
F_Rhodospirillaceae_RNT	other alcohol glasses per month	alcohol	Simple median	89	-0.00546204	0.431587	0.989902
F_Rhodospirillaceae_RNT	other alcohol glasses per month	alcohol	Weighted median	89	-0.00514631	0.427319	0.990391
F_Rhodospirillaceae_RNT	other alcohol glasses per month	alcohol	Penalised weighted median	89	-0.00521981	0.436736	0.990464
F_Rhodospirillaceae_RNT	other alcohol glasses per month	alcohol	Inverse variance weighted	89	0.142447	0.302168	0.637344
F_Rhodospirillaceae_RNT	other alcohol glasses per month	alcohol	IVW radial	89	0.142444	0.265417	0.59149
F_Rhodospirillaceae_RNT	other alcohol glasses per month	alcohol	Inverse variance weighted (multiplicative random effects)	89	0.142447	0.265416	0.591481
F_Rhodospirillaceae_RNT	other alcohol glasses per month	alcohol	Inverse variance weighted (fixed effects)	89	0.142447	0.302168	0.637344
F_Rhodospirillaceae_RNT	other alcohol glasses per month	alcohol	Simple mode	89	-0.332744	1.10291	0.763596
F_Rhodospirillaceae_RNT	other alcohol glasses per month	alcohol	Weighted mode	89	-0.220372	0.994143	0.825084
F_Rhodospirillaceae_RNT	other alcohol glasses per month	alcohol	Weighted mode (NOME)	89	-0.220372	1.13075	0.845928
F_Rhodospirillaceae_RNT	other alcohol glasses per month	alcohol	Simple mode (NOME)	89	-0.332744	1.11055	0.765173
F_Rhodospirillaceae_RNT	other alcohol glasses per month	alcohol	Robust adjusted profile score (RAPS)	89	0.146384	0.330281	0.657613
F_Rhodospirillaceae_RNT	other alcohol glasses per month	alcohol	Sign concordance test	89	-0.0337079	NA	0.832258
F_Rhodospirillaceae_RNT	other alcohol glasses per month	alcohol	Unweighted regression	89	0.263779	2.69498	0.922029
F_Ruminococcaceae_RNT	other alcohol glasses per month	alcohol	Maximum likelihood	89	0.175398	0.242513	0.469525
F_Ruminococcaceae_RNT	other alcohol glasses per month	alcohol	MR Egger	89	-0.190598	0.506364	0.707533
F_Ruminococcaceae_RNT	other alcohol glasses per month	alcohol	MR Egger (bootstrap)	89	0.433603	0.566384	0.216
F_Ruminococcaceae_RNT	other alcohol glasses per month	alcohol	Simple median	89	0.346099	0.344399	0.314928
F_Ruminococcaceae_RNT	other alcohol glasses per month	alcohol	Weighted median	89	0.317155	0.357069	0.374424
F_Ruminococcaceae_RNT	other alcohol glasses per month	alcohol	Penalised weighted median	89	0.33318	0.348041	0.338416
F_Ruminococcaceae_RNT	other alcohol glasses per month	alcohol	Inverse variance weighted	89	0.169472	0.235904	0.472514
F_Ruminococcaceae_RNT	other alcohol glasses per month	alcohol	IVW radial	89	0.169479	0.229989	0.461182
F_Ruminococcaceae_RNT	other alcohol glasses per month	alcohol	Inverse variance weighted (multiplicative random effects)	89	0.169472	0.229989	0.461201
F_Ruminococcaceae_RNT	other alcohol glasses per month	alcohol	Inverse variance weighted (fixed effects)	89	0.169472	0.235904	0.472514
F_Ruminococcaceae_RNT	other alcohol glasses per month	alcohol	Simple mode	89	0.823605	0.982976	0.404374
F_Ruminococcaceae_RNT	other alcohol glasses per month	alcohol	Weighted mode	89	0.651748	0.970422	0.503589
F_Ruminococcaceae_RNT	other alcohol glasses per month	alcohol	Weighted mode (NOME)	89	0.709034	1.01563	0.486941
F_Ruminococcaceae_RNT	other alcohol glasses per month	alcohol	Simple mode (NOME)	89	0.823605	1.02676	0.424632
F_Ruminococcaceae_RNT	other alcohol glasses per month	alcohol	Robust adjusted profile score (RAPS)	89	0.260837	0.257317	0.310736
F_Ruminococcaceae_RNT	other alcohol glasses per month	alcohol	Sign concordance test	89	0.146067	NA	0.203117
F_Ruminococcaceae_RNT	other alcohol glasses per month	alcohol	Unweighted regression	89	0.0225349	2.69498	0.993328
F_Streptococcaceae_RNT	other alcohol glasses per month	alcohol	Maximum likelihood	89	0.0903953	0.253271	0.721159
F_Streptococcaceae_RNT	other alcohol glasses per month	alcohol	MR Egger	89	-0.487154	0.609144	0.426042
F_Streptococcaceae_RNT	other alcohol glasses per month	alcohol	MR Egger (bootstrap)	89	0.546057	0.618567	0.188
F_Streptococcaceae_RNT	other alcohol glasses per month	alcohol	Simple median	89	0.0583934	0.374361	0.876047
F_Streptococcaceae_RNT	other alcohol glasses per month	alcohol	Weighted median	89	0.0620044	0.374104	0.868361
F_Streptococcaceae_RNT	other alcohol glasses per month	alcohol	Penalised weighted median	89	0.0217642	0.357843	0.951502
F_Streptococcaceae_RNT	other alcohol glasses per month	alcohol	Inverse variance weighted	89	0.0861742	0.282789	0.760572
F_Streptococcaceae_RNT	other alcohol glasses per month	alcohol	IVW radial	89	0.0861737	0.282789	0.760574
F_Streptococcaceae_RNT	other alcohol glasses per month	alcohol	Inverse variance weighted (multiplicative random effects)	89	0.0861742	0.282789	0.760572
F_Streptococcaceae_RNT	other alcohol glasses per month	alcohol	Inverse variance weighted (fixed effects)	89	0.0861742	0.243889	0.723838
F_Streptococcaceae_RNT	other alcohol glasses per month	alcohol	Simple mode	89	1.0225	1.09766	0.354134
F_Streptococcaceae_RNT	other alcohol glasses per month	alcohol	Weighted mode	89	1.0225	1.02179	0.319719
F_Streptococcaceae_RNT	other alcohol glasses per month	alcohol	Weighted mode (NOME)	89	1.1253	1.14977	0.330399
F_Streptococcaceae_RNT	other alcohol glasses per month	alcohol	Simple mode (NOME)	89	1.0225	1.18892	0.392114
F_Streptococcaceae_RNT	other alcohol glasses per month	alcohol	Robust adjusted profile score (RAPS)	89	-0.0322862	0.297743	0.913649
F_Streptococcaceae_RNT	other alcohol glasses per month	alcohol	Sign concordance test	89	0.011236	NA	1
F_Streptococcaceae_RNT	other alcohol glasses per month	alcohol	Unweighted regression	89	-0.321717	2.69498	0.904977
F_Sutterellaceae_RNT	other alcohol glasses per month	alcohol	Maximum likelihood	89	-0.17076	0.242886	0.482028
F_Sutterellaceae_RNT	other alcohol glasses per month	alcohol	MR Egger	89	0.242092	0.510287	0.636387
F_Sutterellaceae_RNT	other alcohol glasses per month	alcohol	MR Egger (bootstrap)	89	-0.619788	0.535542	0.116
F_Sutterellaceae_RNT	other alcohol glasses per month	alcohol	Simple median	89	-0.152619	0.332452	0.646184
F_Sutterellaceae_RNT	other alcohol glasses per month	alcohol	Weighted median	89	-0.0637779	0.340434	0.851392
F_Sutterellaceae_RNT	other alcohol glasses per month	alcohol	Penalised weighted median	89	-0.0590332	0.33736	0.861091
F_Sutterellaceae_RNT	other alcohol glasses per month	alcohol	Inverse variance weighted	89	-0.166783	0.237476	0.482483
F_Sutterellaceae_RNT	other alcohol glasses per month	alcohol	IVW radial	89	-0.166781	0.213685	0.435097
F_Sutterellaceae_RNT	other alcohol glasses per month	alcohol	Inverse variance weighted (multiplicative random effects)	89	-0.166783	0.213684	0.43509
F_Sutterellaceae_RNT	other alcohol glasses per month	alcohol	Inverse variance weighted (fixed effects)	89	-0.166783	0.237476	0.482483
F_Sutterellaceae_RNT	other alcohol glasses per month	alcohol	Simple mode	89	0.251934	0.827452	0.761489
F_Sutterellaceae_RNT	other alcohol glasses per month	alcohol	Weighted mode	89	0.279835	0.8289	0.73647
F_Sutterellaceae_RNT	other alcohol glasses per month	alcohol	Weighted mode (NOME)	89	0.279835	0.900507	0.756723
F_Sutterellaceae_RNT	other alcohol glasses per month	alcohol	Simple mode (NOME)	89	0.251934	0.918109	0.784417
F_Sutterellaceae_RNT	other alcohol glasses per month	alcohol	Robust adjusted profile score (RAPS)	89	-0.130394	0.259226	0.614957
F_Sutterellaceae_RNT	other alcohol glasses per month	alcohol	Sign concordance test	89	-0.0337079	NA	0.832258
F_Sutterellaceae_RNT	other alcohol glasses per month	alcohol	Unweighted regression	89	-0.16415	2.69498	0.951431
F_Veillonellaceae_RNT	other alcohol glasses per month	alcohol	Maximum likelihood	89	-0.574126	0.272046	0.0348239
F_Veillonellaceae_RNT	other alcohol glasses per month	alcohol	MR Egger	89	-0.514875	0.569875	0.368761
F_Veillonellaceae_RNT	other alcohol glasses per month	alcohol	MR Egger (bootstrap)	89	-0.302417	0.601729	0.3
F_Veillonellaceae_RNT	other alcohol glasses per month	alcohol	Simple median	89	-0.540916	0.372218	0.146162
F_Veillonellaceae_RNT	other alcohol glasses per month	alcohol	Weighted median	89	-0.391043	0.375016	0.29707
F_Veillonellaceae_RNT	other alcohol glasses per month	alcohol	Penalised weighted median	89	-0.389314	0.384708	0.311551
F_Veillonellaceae_RNT	other alcohol glasses per month	alcohol	Inverse variance weighted	89	-0.559886	0.265973	0.0352871
F_Veillonellaceae_RNT	other alcohol glasses per month	alcohol	IVW radial	89	-0.560029	0.230375	0.0150597
F_Veillonellaceae_RNT	other alcohol glasses per month	alcohol	Inverse variance weighted (multiplicative random effects)	89	-0.559886	0.230355	0.0150767
F_Veillonellaceae_RNT	other alcohol glasses per month	alcohol	Inverse variance weighted (fixed effects)	89	-0.559886	0.265973	0.0352871
F_Veillonellaceae_RNT	other alcohol glasses per month	alcohol	Simple mode	89	-0.0477544	0.976876	0.961122
F_Veillonellaceae_RNT	other alcohol glasses per month	alcohol	Weighted mode	89	-0.0477544	0.946058	0.959856
F_Veillonellaceae_RNT	other alcohol glasses per month	alcohol	Weighted mode (NOME)	89	-0.0477544	0.949097	0.959985
F_Veillonellaceae_RNT	other alcohol glasses per month	alcohol	Simple mode (NOME)	89	-0.0477544	0.976814	0.961119
F_Veillonellaceae_RNT	other alcohol glasses per month	alcohol	Robust adjusted profile score (RAPS)	89	-0.578789	0.291632	0.0471825
F_Veillonellaceae_RNT	other alcohol glasses per month	alcohol	Sign concordance test	89	-0.168539	NA	0.137368
F_Veillonellaceae_RNT	other alcohol glasses per month	alcohol	Unweighted regression	89	-0.607489	2.69498	0.821656
G_Acidaminococcus_RNT	other alcohol glasses per month	alcohol	Maximum likelihood	89	-0.524996	0.59944	0.381133
G_Acidaminococcus_RNT	other alcohol glasses per month	alcohol	MR Egger	89	-0.616289	1.36067	0.651727
G_Acidaminococcus_RNT	other alcohol glasses per month	alcohol	MR Egger (bootstrap)	89	-0.525282	1.26909	0.329
G_Acidaminococcus_RNT	other alcohol glasses per month	alcohol	Simple median	89	-0.87736	0.830144	0.290568
G_Acidaminococcus_RNT	other alcohol glasses per month	alcohol	Weighted median	89	-0.886696	0.836896	0.289369
G_Acidaminococcus_RNT	other alcohol glasses per month	alcohol	Penalised weighted median	89	-0.877838	0.837801	0.294736
G_Acidaminococcus_RNT	other alcohol glasses per month	alcohol	Inverse variance weighted	89	-0.49656	0.623675	0.425925
G_Acidaminococcus_RNT	other alcohol glasses per month	alcohol	IVW radial	89	-0.496638	0.623683	0.425859
G_Acidaminococcus_RNT	other alcohol glasses per month	alcohol	Inverse variance weighted (multiplicative random effects)	89	-0.49656	0.623675	0.425925
G_Acidaminococcus_RNT	other alcohol glasses per month	alcohol	Inverse variance weighted (fixed effects)	89	-0.49656	0.580101	0.392003
G_Acidaminococcus_RNT	other alcohol glasses per month	alcohol	Simple mode	89	-1.71919	2.13805	0.423512
G_Acidaminococcus_RNT	other alcohol glasses per month	alcohol	Weighted mode	89	-1.80957	2.28611	0.430753
G_Acidaminococcus_RNT	other alcohol glasses per month	alcohol	Weighted mode (NOME)	89	-1.89994	2.35419	0.421815
G_Acidaminococcus_RNT	other alcohol glasses per month	alcohol	Simple mode (NOME)	89	-1.71919	2.306	0.45794
G_Acidaminococcus_RNT	other alcohol glasses per month	alcohol	Robust adjusted profile score (RAPS)	89	-0.387945	0.668547	0.561725
G_Acidaminococcus_RNT	other alcohol glasses per month	alcohol	Sign concordance test	89	-0.168539	NA	0.137368
G_Acidaminococcus_RNT	other alcohol glasses per month	alcohol	Unweighted regression	89	-0.966083	2.69498	0.719988
G_Aestuariispira_RNT	other alcohol glasses per month	alcohol	Maximum likelihood	89	0.719064	0.453591	0.112906
G_Aestuariispira_RNT	other alcohol glasses per month	alcohol	MR Egger	89	0.491748	1.0331	0.635272
G_Aestuariispira_RNT	other alcohol glasses per month	alcohol	MR Egger (bootstrap)	89	0.956395	1.04859	0.172
G_Aestuariispira_RNT	other alcohol glasses per month	alcohol	Simple median	89	0.899908	0.642543	0.161351
G_Aestuariispira_RNT	other alcohol glasses per month	alcohol	Weighted median	89	0.887215	0.666094	0.182871
G_Aestuariispira_RNT	other alcohol glasses per month	alcohol	Penalised weighted median	89	0.901794	0.640138	0.15891
G_Aestuariispira_RNT	other alcohol glasses per month	alcohol	Inverse variance weighted	89	0.670316	0.477109	0.160035
G_Aestuariispira_RNT	other alcohol glasses per month	alcohol	IVW radial	89	0.670341	0.477114	0.160024
G_Aestuariispira_RNT	other alcohol glasses per month	alcohol	Inverse variance weighted (multiplicative random effects)	89	0.670316	0.477109	0.160035
G_Aestuariispira_RNT	other alcohol glasses per month	alcohol	Inverse variance weighted (fixed effects)	89	0.670316	0.438104	0.126007
G_Aestuariispira_RNT	other alcohol glasses per month	alcohol	Simple mode	89	0.958847	1.68503	0.57078
G_Aestuariispira_RNT	other alcohol glasses per month	alcohol	Weighted mode	89	0.885121	1.5273	0.563709
G_Aestuariispira_RNT	other alcohol glasses per month	alcohol	Weighted mode (NOME)	89	0.958847	1.6248	0.556614
G_Aestuariispira_RNT	other alcohol glasses per month	alcohol	Simple mode (NOME)	89	0.958847	1.67265	0.567936
G_Aestuariispira_RNT	other alcohol glasses per month	alcohol	Robust adjusted profile score (RAPS)	89	0.745147	0.500842	0.136807
G_Aestuariispira_RNT	other alcohol glasses per month	alcohol	Sign concordance test	89	0.235955	NA	0.0334167
G_Aestuariispira_RNT	other alcohol glasses per month	alcohol	Unweighted regression	89	0.927128	2.69498	0.730831
G_Akkermansia_RNT	other alcohol glasses per month	alcohol	Maximum likelihood	89	-0.121809	0.299575	0.684298
G_Akkermansia_RNT	other alcohol glasses per month	alcohol	MR Egger	89	-0.429056	0.626955	0.495574
G_Akkermansia_RNT	other alcohol glasses per month	alcohol	MR Egger (bootstrap)	89	0.277058	0.649441	0.334
G_Akkermansia_RNT	other alcohol glasses per month	alcohol	Simple median	89	-0.555813	0.425005	0.190948
G_Akkermansia_RNT	other alcohol glasses per month	alcohol	Weighted median	89	-0.513165	0.404132	0.204158
G_Akkermansia_RNT	other alcohol glasses per month	alcohol	Penalised weighted median	89	-0.534233	0.403226	0.185206
G_Akkermansia_RNT	other alcohol glasses per month	alcohol	Inverse variance weighted	89	-0.120884	0.292839	0.679754
G_Akkermansia_RNT	other alcohol glasses per month	alcohol	IVW radial	89	-0.120888	0.260489	0.642589
