## Supplemental Table for "Identification of Causal Pathways among Gut Microbiota, Food Intake and Telomere Length: A Mendelian Randomization Study" (part 3 of 3)

### Sheet: Table 3 (continued)
Table 3 Causal effect of alcohol on gut microbiota (MR)
G_Akkermansia_RNT	other alcohol glasses per month	alcohol	Inverse variance weighted (multiplicative random effects)	89	-0.120884	0.260489	0.642601
G_Akkermansia_RNT	other alcohol glasses per month	alcohol	Inverse variance weighted (fixed effects)	89	-0.120884	0.292839	0.679754
G_Akkermansia_RNT	other alcohol glasses per month	alcohol	Simple mode	89	-0.851588	1.13321	0.454366
G_Akkermansia_RNT	other alcohol glasses per month	alcohol	Weighted mode	89	-0.817093	1.04483	0.436293
G_Akkermansia_RNT	other alcohol glasses per month	alcohol	Weighted mode (NOME)	89	-0.851588	1.15584	0.463221
G_Akkermansia_RNT	other alcohol glasses per month	alcohol	Simple mode (NOME)	89	-0.851588	1.14434	0.458752
G_Akkermansia_RNT	other alcohol glasses per month	alcohol	Robust adjusted profile score (RAPS)	89	-0.210462	0.319669	0.510297
G_Akkermansia_RNT	other alcohol glasses per month	alcohol	Sign concordance test	89	-0.123596	NA	0.289096
G_Akkermansia_RNT	other alcohol glasses per month	alcohol	Unweighted regression	89	-0.427898	2.69498	0.873846
G_Alistipes_RNT	other alcohol glasses per month	alcohol	Maximum likelihood	89	-0.105968	0.235166	0.652273
G_Alistipes_RNT	other alcohol glasses per month	alcohol	MR Egger	89	-0.155027	0.511187	0.762409
G_Alistipes_RNT	other alcohol glasses per month	alcohol	MR Egger (bootstrap)	89	-0.23398	0.526871	0.323
G_Alistipes_RNT	other alcohol glasses per month	alcohol	Simple median	89	-0.186564	0.339152	0.582259
G_Alistipes_RNT	other alcohol glasses per month	alcohol	Weighted median	89	-0.33182	0.335172	0.322174
G_Alistipes_RNT	other alcohol glasses per month	alcohol	Penalised weighted median	89	-0.338095	0.34036	0.320541
G_Alistipes_RNT	other alcohol glasses per month	alcohol	Inverse variance weighted	89	-0.10491	0.236483	0.657312
G_Alistipes_RNT	other alcohol glasses per month	alcohol	IVW radial	89	-0.1049	0.236483	0.657343
G_Alistipes_RNT	other alcohol glasses per month	alcohol	Inverse variance weighted (multiplicative random effects)	89	-0.10491	0.236483	0.657312
G_Alistipes_RNT	other alcohol glasses per month	alcohol	Inverse variance weighted (fixed effects)	89	-0.10491	0.22822	0.645739
G_Alistipes_RNT	other alcohol glasses per month	alcohol	Simple mode	89	-0.572796	0.937315	0.542706
G_Alistipes_RNT	other alcohol glasses per month	alcohol	Weighted mode	89	-0.605646	0.839024	0.472303
G_Alistipes_RNT	other alcohol glasses per month	alcohol	Weighted mode (NOME)	89	-0.671346	0.929205	0.471906
G_Alistipes_RNT	other alcohol glasses per month	alcohol	Simple mode (NOME)	89	-0.572796	0.892158	0.52252
G_Alistipes_RNT	other alcohol glasses per month	alcohol	Robust adjusted profile score (RAPS)	89	-0.126538	0.253828	0.618117
G_Alistipes_RNT	other alcohol glasses per month	alcohol	Sign concordance test	89	-0.0561798	NA	0.671809
G_Alistipes_RNT	other alcohol glasses per month	alcohol	Unweighted regression	89	-0.0228185	2.69498	0.993244
G_Alloprevotella_RNT	other alcohol glasses per month	alcohol	Maximum likelihood	89	0.459287	0.558731	0.411066
G_Alloprevotella_RNT	other alcohol glasses per month	alcohol	MR Egger	89	-0.325392	1.28154	0.800166
G_Alloprevotella_RNT	other alcohol glasses per month	alcohol	MR Egger (bootstrap)	89	0.587294	1.312	0.329
G_Alloprevotella_RNT	other alcohol glasses per month	alcohol	Simple median	89	0.540914	0.796994	0.497332
G_Alloprevotella_RNT	other alcohol glasses per month	alcohol	Weighted median	89	0.656081	0.816205	0.421502
G_Alloprevotella_RNT	other alcohol glasses per month	alcohol	Penalised weighted median	89	0.776064	0.815909	0.341521
G_Alloprevotella_RNT	other alcohol glasses per month	alcohol	Inverse variance weighted	89	0.430458	0.59683	0.470762
G_Alloprevotella_RNT	other alcohol glasses per month	alcohol	IVW radial	89	0.430471	0.596833	0.47075
G_Alloprevotella_RNT	other alcohol glasses per month	alcohol	Inverse variance weighted (multiplicative random effects)	89	0.430458	0.59683	0.470762
G_Alloprevotella_RNT	other alcohol glasses per month	alcohol	Inverse variance weighted (fixed effects)	89	0.430458	0.539198	0.424679
G_Alloprevotella_RNT	other alcohol glasses per month	alcohol	Simple mode	89	0.568621	2.29439	0.804843
G_Alloprevotella_RNT	other alcohol glasses per month	alcohol	Weighted mode	89	0.719501	2.1008	0.732799
G_Alloprevotella_RNT	other alcohol glasses per month	alcohol	Weighted mode (NOME)	89	0.794941	2.19422	0.718004
G_Alloprevotella_RNT	other alcohol glasses per month	alcohol	Simple mode (NOME)	89	0.568621	2.13724	0.79082
G_Alloprevotella_RNT	other alcohol glasses per month	alcohol	Robust adjusted profile score (RAPS)	89	0.388256	0.666285	0.560084
G_Alloprevotella_RNT	other alcohol glasses per month	alcohol	Sign concordance test	89	0.0337079	NA	0.832258
G_Alloprevotella_RNT	other alcohol glasses per month	alcohol	Unweighted regression	89	-0.362929	2.69498	0.892874
G_Anaerostipes_RNT	other alcohol glasses per month	alcohol	Maximum likelihood	89	0.371078	0.242023	0.125219
G_Anaerostipes_RNT	other alcohol glasses per month	alcohol	MR Egger	89	-0.576992	0.565195	0.310145
G_Anaerostipes_RNT	other alcohol glasses per month	alcohol	MR Egger (bootstrap)	89	1.15485	0.530787	0.01
G_Anaerostipes_RNT	other alcohol glasses per month	alcohol	Simple median	89	-0.123083	0.356005	0.729544
G_Anaerostipes_RNT	other alcohol glasses per month	alcohol	Weighted median	89	0.130807	0.358365	0.715104
G_Anaerostipes_RNT	other alcohol glasses per month	alcohol	Penalised weighted median	89	0.0488452	0.354999	0.890563
G_Anaerostipes_RNT	other alcohol glasses per month	alcohol	Inverse variance weighted	89	0.350393	0.26585	0.187501
G_Anaerostipes_RNT	other alcohol glasses per month	alcohol	IVW radial	89	0.350344	0.265863	0.187583
G_Anaerostipes_RNT	other alcohol glasses per month	alcohol	Inverse variance weighted (multiplicative random effects)	89	0.350393	0.26585	0.187501
G_Anaerostipes_RNT	other alcohol glasses per month	alcohol	Inverse variance weighted (fixed effects)	89	0.350393	0.233604	0.133629
G_Anaerostipes_RNT	other alcohol glasses per month	alcohol	Simple mode	89	-1.03413	0.940468	0.274508
G_Anaerostipes_RNT	other alcohol glasses per month	alcohol	Weighted mode	89	-0.824829	0.872056	0.346818
G_Anaerostipes_RNT	other alcohol glasses per month	alcohol	Weighted mode (NOME)	89	-0.859713	0.907709	0.346169
G_Anaerostipes_RNT	other alcohol glasses per month	alcohol	Simple mode (NOME)	89	-1.03413	1.01401	0.310596
G_Anaerostipes_RNT	other alcohol glasses per month	alcohol	Robust adjusted profile score (RAPS)	89	0.265159	0.279156	0.342184
G_Anaerostipes_RNT	other alcohol glasses per month	alcohol	Sign concordance test	89	-0.011236	NA	1
G_Anaerostipes_RNT	other alcohol glasses per month	alcohol	Unweighted regression	89	-0.242071	2.69498	0.928428
G_Bacteroides_RNT	other alcohol glasses per month	alcohol	Maximum likelihood	89	0.0654688	0.236988	0.782354
G_Bacteroides_RNT	other alcohol glasses per month	alcohol	MR Egger	89	0.457999	0.496242	0.358594
G_Bacteroides_RNT	other alcohol glasses per month	alcohol	MR Egger (bootstrap)	89	-0.266534	0.538817	0.305
G_Bacteroides_RNT	other alcohol glasses per month	alcohol	Simple median	89	0.0139895	0.326619	0.965836
G_Bacteroides_RNT	other alcohol glasses per month	alcohol	Weighted median	89	0.0058102	0.341764	0.986436
G_Bacteroides_RNT	other alcohol glasses per month	alcohol	Penalised weighted median	89	-0.00560625	0.339792	0.986836
G_Bacteroides_RNT	other alcohol glasses per month	alcohol	Inverse variance weighted	89	0.0633922	0.230451	0.783256
G_Bacteroides_RNT	other alcohol glasses per month	alcohol	IVW radial	89	0.0633917	0.229263	0.782163
G_Bacteroides_RNT	other alcohol glasses per month	alcohol	Inverse variance weighted (multiplicative random effects)	89	0.0633922	0.229263	0.782161
G_Bacteroides_RNT	other alcohol glasses per month	alcohol	Inverse variance weighted (fixed effects)	89	0.0633922	0.230451	0.783256
G_Bacteroides_RNT	other alcohol glasses per month	alcohol	Simple mode	89	-0.386483	0.839768	0.646489
G_Bacteroides_RNT	other alcohol glasses per month	alcohol	Weighted mode	89	-0.386483	0.869403	0.657745
G_Bacteroides_RNT	other alcohol glasses per month	alcohol	Weighted mode (NOME)	89	-0.442075	0.846969	0.603017
G_Bacteroides_RNT	other alcohol glasses per month	alcohol	Simple mode (NOME)	89	-0.386483	0.947311	0.68428
G_Bacteroides_RNT	other alcohol glasses per month	alcohol	Robust adjusted profile score (RAPS)	89	0.0649948	0.254271	0.79825
G_Bacteroides_RNT	other alcohol glasses per month	alcohol	Sign concordance test	89	0.011236	NA	1
G_Bacteroides_RNT	other alcohol glasses per month	alcohol	Unweighted regression	89	0.319523	2.69498	0.905622
G_Barnesiella_RNT	other alcohol glasses per month	alcohol	Maximum likelihood	89	0.15582	0.254724	0.540724
G_Barnesiella_RNT	other alcohol glasses per month	alcohol	MR Egger	89	-0.869876	0.539013	0.110185
G_Barnesiella_RNT	other alcohol glasses per month	alcohol	MR Egger (bootstrap)	89	0.875744	0.550939	0.058
G_Barnesiella_RNT	other alcohol glasses per month	alcohol	Simple median	89	-0.250878	0.361147	0.487263
G_Barnesiella_RNT	other alcohol glasses per month	alcohol	Weighted median	89	-0.218485	0.343776	0.525073
G_Barnesiella_RNT	other alcohol glasses per month	alcohol	Penalised weighted median	89	-0.218485	0.347749	0.529818
G_Barnesiella_RNT	other alcohol glasses per month	alcohol	Inverse variance weighted	89	0.151719	0.249629	0.543334
G_Barnesiella_RNT	other alcohol glasses per month	alcohol	IVW radial	89	0.151714	0.213811	0.477971
G_Barnesiella_RNT	other alcohol glasses per month	alcohol	Inverse variance weighted (multiplicative random effects)	89	0.151719	0.213811	0.477954
G_Barnesiella_RNT	other alcohol glasses per month	alcohol	Inverse variance weighted (fixed effects)	89	0.151719	0.249629	0.543334
G_Barnesiella_RNT	other alcohol glasses per month	alcohol	Simple mode	89	-0.609404	0.945732	0.52101
G_Barnesiella_RNT	other alcohol glasses per month	alcohol	Weighted mode	89	-0.58302	0.85896	0.499077
G_Barnesiella_RNT	other alcohol glasses per month	alcohol	Weighted mode (NOME)	89	-0.58302	0.906838	0.521951
G_Barnesiella_RNT	other alcohol glasses per month	alcohol	Simple mode (NOME)	89	-0.609404	0.954173	0.524695
G_Barnesiella_RNT	other alcohol glasses per month	alcohol	Robust adjusted profile score (RAPS)	89	0.127759	0.273114	0.639938
G_Barnesiella_RNT	other alcohol glasses per month	alcohol	Sign concordance test	89	-0.146067	NA	0.203117
G_Barnesiella_RNT	other alcohol glasses per month	alcohol	Unweighted regression	89	-0.400322	2.69498	0.881914
G_Bifidobacterium_RNT	other alcohol glasses per month	alcohol	Maximum likelihood	89	-0.23948	0.250887	0.339813
G_Bifidobacterium_RNT	other alcohol glasses per month	alcohol	MR Egger	89	-0.558659	0.524192	0.289484
G_Bifidobacterium_RNT	other alcohol glasses per month	alcohol	MR Egger (bootstrap)	89	0.0275912	0.530242	0.473
G_Bifidobacterium_RNT	other alcohol glasses per month	alcohol	Simple median	89	-0.539515	0.344996	0.117857
G_Bifidobacterium_RNT	other alcohol glasses per month	alcohol	Weighted median	89	-0.535325	0.34246	0.118012
G_Bifidobacterium_RNT	other alcohol glasses per month	alcohol	Penalised weighted median	89	-0.543611	0.347396	0.117627
G_Bifidobacterium_RNT	other alcohol glasses per month	alcohol	Inverse variance weighted	89	-0.232232	0.244037	0.341288
G_Bifidobacterium_RNT	other alcohol glasses per month	alcohol	IVW radial	89	-0.232258	0.237751	0.328621
G_Bifidobacterium_RNT	other alcohol glasses per month	alcohol	Inverse variance weighted (multiplicative random effects)	89	-0.232232	0.237751	0.328675
G_Bifidobacterium_RNT	other alcohol glasses per month	alcohol	Inverse variance weighted (fixed effects)	89	-0.232232	0.244037	0.341288
G_Bifidobacterium_RNT	other alcohol glasses per month	alcohol	Simple mode	89	-1.0791	0.911397	0.239598
G_Bifidobacterium_RNT	other alcohol glasses per month	alcohol	Weighted mode	89	-1.01253	0.915159	0.27157
G_Bifidobacterium_RNT	other alcohol glasses per month	alcohol	Weighted mode (NOME)	89	-1.04582	0.98504	0.291278
G_Bifidobacterium_RNT	other alcohol glasses per month	alcohol	Simple mode (NOME)	89	-1.0791	0.946458	0.257318
G_Bifidobacterium_RNT	other alcohol glasses per month	alcohol	Robust adjusted profile score (RAPS)	89	-0.233348	0.265201	0.378918
G_Bifidobacterium_RNT	other alcohol glasses per month	alcohol	Sign concordance test	89	-0.213483	NA	0.0557783
G_Bifidobacterium_RNT	other alcohol glasses per month	alcohol	Unweighted regression	89	-0.379769	2.69498	0.887935
G_Blautia_RNT	other alcohol glasses per month	alcohol	Maximum likelihood	89	0.112301	0.234487	0.631995
G_Blautia_RNT	other alcohol glasses per month	alcohol	MR Egger	89	-0.115228	0.574356	0.841463
G_Blautia_RNT	other alcohol glasses per month	alcohol	MR Egger (bootstrap)	89	0.395332	0.543727	0.234
G_Blautia_RNT	other alcohol glasses per month	alcohol	Simple median	89	-0.0237663	0.335746	0.943568
G_Blautia_RNT	other alcohol glasses per month	alcohol	Weighted median	89	-0.0137231	0.346022	0.968364
G_Blautia_RNT	other alcohol glasses per month	alcohol	Penalised weighted median	89	-0.0201757	0.337953	0.952395
G_Blautia_RNT	other alcohol glasses per month	alcohol	Inverse variance weighted	89	0.106039	0.265672	0.689794
G_Blautia_RNT	other alcohol glasses per month	alcohol	IVW radial	89	0.106035	0.265673	0.689805
G_Blautia_RNT	other alcohol glasses per month	alcohol	Inverse variance weighted (multiplicative random effects)	89	0.106039	0.265672	0.689794
G_Blautia_RNT	other alcohol glasses per month	alcohol	Inverse variance weighted (fixed effects)	89	0.106039	0.225775	0.638594
G_Blautia_RNT	other alcohol glasses per month	alcohol	Simple mode	89	-0.184143	0.942326	0.84552
G_Blautia_RNT	other alcohol glasses per month	alcohol	Weighted mode	89	-0.149372	0.874522	0.864769
G_Blautia_RNT	other alcohol glasses per month	alcohol	Weighted mode (NOME)	89	-0.149372	0.907585	0.86965
G_Blautia_RNT	other alcohol glasses per month	alcohol	Simple mode (NOME)	89	-0.184143	0.948204	0.846465
G_Blautia_RNT	other alcohol glasses per month	alcohol	Robust adjusted profile score (RAPS)	89	0.0224939	0.290823	0.938349
G_Blautia_RNT	other alcohol glasses per month	alcohol	Sign concordance test	89	-0.0337079	NA	0.832258
G_Blautia_RNT	other alcohol glasses per month	alcohol	Unweighted regression	89	-0.0536737	2.69498	0.98411
G_Butyricicoccus_RNT	other alcohol glasses per month	alcohol	Maximum likelihood	89	-0.159023	0.241161	0.509636
G_Butyricicoccus_RNT	other alcohol glasses per month	alcohol	MR Egger	89	-0.677565	0.545447	0.217494
G_Butyricicoccus_RNT	other alcohol glasses per month	alcohol	MR Egger (bootstrap)	89	0.389002	0.549436	0.228
G_Butyricicoccus_RNT	other alcohol glasses per month	alcohol	Simple median	89	-0.237899	0.34485	0.49028
G_Butyricicoccus_RNT	other alcohol glasses per month	alcohol	Weighted median	89	-0.21879	0.337964	0.517389
G_Butyricicoccus_RNT	other alcohol glasses per month	alcohol	Penalised weighted median	89	-0.207465	0.350673	0.554105
G_Butyricicoccus_RNT	other alcohol glasses per month	alcohol	Inverse variance weighted	89	-0.152832	0.253693	0.54689
G_Butyricicoccus_RNT	other alcohol glasses per month	alcohol	IVW radial	89	-0.152831	0.253696	0.546895
G_Butyricicoccus_RNT	other alcohol glasses per month	alcohol	Inverse variance weighted (multiplicative random effects)	89	-0.152832	0.253693	0.54689
G_Butyricicoccus_RNT	other alcohol glasses per month	alcohol	Inverse variance weighted (fixed effects)	89	-0.152832	0.233735	0.513198
G_Butyricicoccus_RNT	other alcohol glasses per month	alcohol	Simple mode	89	-0.98176	0.97523	0.316841
G_Butyricicoccus_RNT	other alcohol glasses per month	alcohol	Weighted mode	89	-0.162248	0.909608	0.858841
G_Butyricicoccus_RNT	other alcohol glasses per month	alcohol	Weighted mode (NOME)	89	-0.240297	0.938234	0.798459
G_Butyricicoccus_RNT	other alcohol glasses per month	alcohol	Simple mode (NOME)	89	-0.98176	0.922286	0.290021
G_Butyricicoccus_RNT	other alcohol glasses per month	alcohol	Robust adjusted profile score (RAPS)	89	-0.154728	0.278015	0.577839
G_Butyricicoccus_RNT	other alcohol glasses per month	alcohol	Sign concordance test	89	-0.0786517	NA	0.525015
G_Butyricicoccus_RNT	other alcohol glasses per month	alcohol	Unweighted regression	89	-0.463998	2.69498	0.863303
G_Butyrivibrio_RNT	other alcohol glasses per month	alcohol	Maximum likelihood	89	0.676959	0.585401	0.247517
G_Butyrivibrio_RNT	other alcohol glasses per month	alcohol	MR Egger	89	0.379148	1.38497	0.784918
G_Butyrivibrio_RNT	other alcohol glasses per month	alcohol	MR Egger (bootstrap)	89	1.24957	1.24741	0.153
G_Butyrivibrio_RNT	other alcohol glasses per month	alcohol	Simple median	89	1.1782	0.851575	0.166493
G_Butyrivibrio_RNT	other alcohol glasses per month	alcohol	Weighted median	89	1.1882	0.862771	0.168454
G_Butyrivibrio_RNT	other alcohol glasses per month	alcohol	Penalised weighted median	89	1.1887	0.850549	0.162244
G_Butyrivibrio_RNT	other alcohol glasses per month	alcohol	Inverse variance weighted	89	0.63297	0.637862	0.321036
G_Butyrivibrio_RNT	other alcohol glasses per month	alcohol	IVW radial	89	0.632899	0.637865	0.321093
G_Butyrivibrio_RNT	other alcohol glasses per month	alcohol	Inverse variance weighted (multiplicative random effects)	89	0.63297	0.637862	0.321036
G_Butyrivibrio_RNT	other alcohol glasses per month	alcohol	Inverse variance weighted (fixed effects)	89	0.63297	0.563475	0.261297
G_Butyrivibrio_RNT	other alcohol glasses per month	alcohol	Simple mode	89	2.56687	2.20812	0.248189
G_Butyrivibrio_RNT	other alcohol glasses per month	alcohol	Weighted mode	89	2.56687	2.08659	0.22191
G_Butyrivibrio_RNT	other alcohol glasses per month	alcohol	Weighted mode (NOME)	89	2.72164	2.34199	0.248334
G_Butyrivibrio_RNT	other alcohol glasses per month	alcohol	Simple mode (NOME)	89	2.56687	2.55324	0.31749
G_Butyrivibrio_RNT	other alcohol glasses per month	alcohol	Robust adjusted profile score (RAPS)	89	0.568247	0.744562	0.445346
G_Butyrivibrio_RNT	other alcohol glasses per month	alcohol	Sign concordance test	89	0.146067	NA	0.203117
G_Butyrivibrio_RNT	other alcohol glasses per month	alcohol	Unweighted regression	89	0.963755	2.69498	0.720634
G_Clostridium_IV_RNT	other alcohol glasses per month	alcohol	Maximum likelihood	89	0.433369	0.237057	0.0675315
G_Clostridium_IV_RNT	other alcohol glasses per month	alcohol	MR Egger	89	0.583399	0.495235	0.241999
G_Clostridium_IV_RNT	other alcohol glasses per month	alcohol	MR Egger (bootstrap)	89	0.20061	0.550148	0.357
G_Clostridium_IV_RNT	other alcohol glasses per month	alcohol	Simple median	89	0.632852	0.327046	0.0529834
G_Clostridium_IV_RNT	other alcohol glasses per month	alcohol	Weighted median	89	0.533032	0.341966	0.119061
G_Clostridium_IV_RNT	other alcohol glasses per month	alcohol	Penalised weighted median	89	0.544903	0.332321	0.10107
G_Clostridium_IV_RNT	other alcohol glasses per month	alcohol	Inverse variance weighted	89	0.412058	0.230741	0.0741317
G_Clostridium_IV_RNT	other alcohol glasses per month	alcohol	IVW radial	89	0.412004	0.225397	0.0675646
G_Clostridium_IV_RNT	other alcohol glasses per month	alcohol	Inverse variance weighted (multiplicative random effects)	89	0.412058	0.225388	0.0675178
G_Clostridium_IV_RNT	other alcohol glasses per month	alcohol	Inverse variance weighted (fixed effects)	89	0.412058	0.230741	0.0741317
G_Clostridium_IV_RNT	other alcohol glasses per month	alcohol	Simple mode	89	1.43587	0.919014	0.121781
G_Clostridium_IV_RNT	other alcohol glasses per month	alcohol	Weighted mode	89	1.21246	0.835954	0.150505
G_Clostridium_IV_RNT	other alcohol glasses per month	alcohol	Weighted mode (NOME)	89	1.30821	0.874417	0.138207
G_Clostridium_IV_RNT	other alcohol glasses per month	alcohol	Simple mode (NOME)	89	1.43587	0.91638	0.120727
G_Clostridium_IV_RNT	other alcohol glasses per month	alcohol	Robust adjusted profile score (RAPS)	89	0.459247	0.251171	0.0674859
G_Clostridium_IV_RNT	other alcohol glasses per month	alcohol	Sign concordance test	89	0.146067	NA	0.203117
G_Clostridium_IV_RNT	other alcohol glasses per month	alcohol	Unweighted regression	89	0.497993	2.69498	0.853397
G_Clostridium_sensu_stricto_RNT	other alcohol glasses per month	alcohol	Maximum likelihood	89	0.445636	0.28704	0.120537
G_Clostridium_sensu_stricto_RNT	other alcohol glasses per month	alcohol	MR Egger	89	0.613338	0.693687	0.379041
G_Clostridium_sensu_stricto_RNT	other alcohol glasses per month	alcohol	MR Egger (bootstrap)	89	0.53306	0.69132	0.222
G_Clostridium_sensu_stricto_RNT	other alcohol glasses per month	alcohol	Simple median	89	0.746549	0.436697	0.0873519
G_Clostridium_sensu_stricto_RNT	other alcohol glasses per month	alcohol	Weighted median	89	0.693406	0.409963	0.0907625
G_Clostridium_sensu_stricto_RNT	other alcohol glasses per month	alcohol	Penalised weighted median	89	0.75969	0.42149	0.0714836
G_Clostridium_sensu_stricto_RNT	other alcohol glasses per month	alcohol	Inverse variance weighted	89	0.426776	0.320322	0.18275
G_Clostridium_sensu_stricto_RNT	other alcohol glasses per month	alcohol	IVW radial	89	0.426758	0.320329	0.182778
G_Clostridium_sensu_stricto_RNT	other alcohol glasses per month	alcohol	Inverse variance weighted (multiplicative random effects)	89	0.426776	0.320322	0.18275
G_Clostridium_sensu_stricto_RNT	other alcohol glasses per month	alcohol	Inverse variance weighted (fixed effects)	89	0.426776	0.276267	0.122395
G_Clostridium_sensu_stricto_RNT	other alcohol glasses per month	alcohol	Simple mode	89	1.29055	1.13785	0.259791
G_Clostridium_sensu_stricto_RNT	other alcohol glasses per month	alcohol	Weighted mode	89	1.04109	1.0959	0.344722
G_Clostridium_sensu_stricto_RNT	other alcohol glasses per month	alcohol	Weighted mode (NOME)	89	1.12424	1.18047	0.343519
G_Clostridium_sensu_stricto_RNT	other alcohol glasses per month	alcohol	Simple mode (NOME)	89	1.29055	1.13331	0.257901
G_Clostridium_sensu_stricto_RNT	other alcohol glasses per month	alcohol	Robust adjusted profile score (RAPS)	89	0.584713	0.357691	0.102114
G_Clostridium_sensu_stricto_RNT	other alcohol glasses per month	alcohol	Sign concordance test	89	0.191011	NA	0.0893207
G_Clostridium_sensu_stricto_RNT	other alcohol glasses per month	alcohol	Unweighted regression	89	0.479691	2.69498	0.858727
G_Clostridium_XlVa_RNT	other alcohol glasses per month	alcohol	Maximum likelihood	89	0.103353	0.241257	0.668364
G_Clostridium_XlVa_RNT	other alcohol glasses per month	alcohol	MR Egger	89	0.17001	0.517264	0.743193
G_Clostridium_XlVa_RNT	other alcohol glasses per month	alcohol	MR Egger (bootstrap)	89	0.0795592	0.485734	0.427
G_Clostridium_XlVa_RNT	other alcohol glasses per month	alcohol	Simple median	89	0.127909	0.351699	0.716091
G_Clostridium_XlVa_RNT	other alcohol glasses per month	alcohol	Weighted median	89	0.132114	0.332082	0.690752
G_Clostridium_XlVa_RNT	other alcohol glasses per month	alcohol	Penalised weighted median	89	0.143262	0.336493	0.670291
G_Clostridium_XlVa_RNT	other alcohol glasses per month	alcohol	Inverse variance weighted	89	0.0989877	0.239991	0.679999
G_Clostridium_XlVa_RNT	other alcohol glasses per month	alcohol	IVW radial	89	0.0989829	0.23999	0.680013
G_Clostridium_XlVa_RNT	other alcohol glasses per month	alcohol	Inverse variance weighted (multiplicative random effects)	89	0.0989877	0.239991	0.679999
G_Clostridium_XlVa_RNT	other alcohol glasses per month	alcohol	Inverse variance weighted (fixed effects)	89	0.0989877	0.234017	0.672299
G_Clostridium_XlVa_RNT	other alcohol glasses per month	alcohol	Simple mode	89	0.345292	0.888227	0.698405
G_Clostridium_XlVa_RNT	other alcohol glasses per month	alcohol	Weighted mode	89	0.258675	0.864114	0.765376
G_Clostridium_XlVa_RNT	other alcohol glasses per month	alcohol	Weighted mode (NOME)	89	0.258675	0.86529	0.765686
G_Clostridium_XlVa_RNT	other alcohol glasses per month	alcohol	Simple mode (NOME)	89	0.345292	0.933177	0.712258
G_Clostridium_XlVa_RNT	other alcohol glasses per month	alcohol	Robust adjusted profile score (RAPS)	89	0.113814	0.298546	0.703034
G_Clostridium_XlVa_RNT	other alcohol glasses per month	alcohol	Sign concordance test	89	0.0337079	NA	0.832258
G_Clostridium_XlVa_RNT	other alcohol glasses per month	alcohol	Unweighted regression	89	-0.0245664	2.69498	0.992727
G_Clostridium_XVIII_RNT	other alcohol glasses per month	alcohol	Maximum likelihood	89	-0.0528815	0.238144	0.824269
G_Clostridium_XVIII_RNT	other alcohol glasses per month	alcohol	MR Egger	89	-0.299551	0.498066	0.549118
G_Clostridium_XVIII_RNT	other alcohol glasses per month	alcohol	MR Egger (bootstrap)	89	0.152966	0.527854	0.392
G_Clostridium_XVIII_RNT	other alcohol glasses per month	alcohol	Simple median	89	-0.00687505	0.332342	0.983496
G_Clostridium_XVIII_RNT	other alcohol glasses per month	alcohol	Weighted median	89	-0.00663642	0.333249	0.984112
G_Clostridium_XVIII_RNT	other alcohol glasses per month	alcohol	Penalised weighted median	89	-0.00664283	0.338254	0.984332
G_Clostridium_XVIII_RNT	other alcohol glasses per month	alcohol	Inverse variance weighted	89	-0.0509399	0.231817	0.826073
G_Clostridium_XVIII_RNT	other alcohol glasses per month	alcohol	IVW radial	89	-0.0509395	0.229426	0.82429
G_Clostridium_XVIII_RNT	other alcohol glasses per month	alcohol	Inverse variance weighted (multiplicative random effects)	89	-0.0509399	0.229426	0.824289
G_Clostridium_XVIII_RNT	other alcohol glasses per month	alcohol	Inverse variance weighted (fixed effects)	89	-0.0509399	0.231817	0.826073
G_Clostridium_XVIII_RNT	other alcohol glasses per month	alcohol	Simple mode	89	0.0957758	0.912235	0.916622
G_Clostridium_XVIII_RNT	other alcohol glasses per month	alcohol	Weighted mode	89	0.151254	0.871505	0.862614
G_Clostridium_XVIII_RNT	other alcohol glasses per month	alcohol	Weighted mode (NOME)	89	0.178993	0.988687	0.856752
G_Clostridium_XVIII_RNT	other alcohol glasses per month	alcohol	Simple mode (NOME)	89	0.0957758	0.959419	0.920709
G_Clostridium_XVIII_RNT	other alcohol glasses per month	alcohol	Robust adjusted profile score (RAPS)	89	-0.070577	0.254251	0.781329
G_Clostridium_XVIII_RNT	other alcohol glasses per month	alcohol	Sign concordance test	89	-0.0337079	NA	0.832258
G_Clostridium_XVIII_RNT	other alcohol glasses per month	alcohol	Unweighted regression	89	-0.176394	2.69498	0.947813
G_Collinsella_RNT	other alcohol glasses per month	alcohol	Maximum likelihood	89	0.126745	0.251925	0.61489
G_Collinsella_RNT	other alcohol glasses per month	alcohol	MR Egger	89	0.533609	0.570876	0.35252
G_Collinsella_RNT	other alcohol glasses per month	alcohol	MR Egger (bootstrap)	89	-0.352279	0.600946	0.288
G_Collinsella_RNT	other alcohol glasses per month	alcohol	Simple median	89	-0.0363985	0.360401	0.919555
G_Collinsella_RNT	other alcohol glasses per month	alcohol	Weighted median	89	-0.0412018	0.353457	0.907202
G_Collinsella_RNT	other alcohol glasses per month	alcohol	Penalised weighted median	89	-0.0674873	0.369664	0.85514
G_Collinsella_RNT	other alcohol glasses per month	alcohol	Inverse variance weighted	89	0.119399	0.264705	0.651943
G_Collinsella_RNT	other alcohol glasses per month	alcohol	IVW radial	89	0.119403	0.264705	0.651931
G_Collinsella_RNT	other alcohol glasses per month	alcohol	Inverse variance weighted (multiplicative random effects)	89	0.119399	0.264705	0.651943
G_Collinsella_RNT	other alcohol glasses per month	alcohol	Inverse variance weighted (fixed effects)	89	0.119399	0.243545	0.623954
G_Collinsella_RNT	other alcohol glasses per month	alcohol	Simple mode	89	-0.725563	0.988979	0.465113
G_Collinsella_RNT	other alcohol glasses per month	alcohol	Weighted mode	89	-0.758419	0.916352	0.410107
G_Collinsella_RNT	other alcohol glasses per month	alcohol	Weighted mode (NOME)	89	-0.791275	1.04635	0.451535
G_Collinsella_RNT	other alcohol glasses per month	alcohol	Simple mode (NOME)	89	-0.725563	1.07124	0.499986
G_Collinsella_RNT	other alcohol glasses per month	alcohol	Robust adjusted profile score (RAPS)	89	0.135908	0.289644	0.63891
G_Collinsella_RNT	other alcohol glasses per month	alcohol	Sign concordance test	89	-0.0561798	NA	0.671809
G_Collinsella_RNT	other alcohol glasses per month	alcohol	Unweighted regression	89	0.184316	2.69498	0.945473
G_Coprobacter_RNT	other alcohol glasses per month	alcohol	Maximum likelihood	89	0.378378	0.289598	0.19136
G_Coprobacter_RNT	other alcohol glasses per month	alcohol	MR Egger	89	0.926266	0.608827	0.131787
G_Coprobacter_RNT	other alcohol glasses per month	alcohol	MR Egger (bootstrap)	89	0.00363244	0.644684	0.489
G_Coprobacter_RNT	other alcohol glasses per month	alcohol	Simple median	89	0.559148	0.416045	0.178961
G_Coprobacter_RNT	other alcohol glasses per month	alcohol	Weighted median	89	0.55628	0.394404	0.158412
G_Coprobacter_RNT	other alcohol glasses per month	alcohol	Penalised weighted median	89	0.559188	0.410666	0.173305
G_Coprobacter_RNT	other alcohol glasses per month	alcohol	Inverse variance weighted	89	0.364458	0.283053	0.197887
G_Coprobacter_RNT	other alcohol glasses per month	alcohol	IVW radial	89	0.364399	0.258775	0.159082
G_Coprobacter_RNT	other alcohol glasses per month	alcohol	Inverse variance weighted (multiplicative random effects)	89	0.364458	0.258767	0.159
G_Coprobacter_RNT	other alcohol glasses per month	alcohol	Inverse variance weighted (fixed effects)	89	0.364458	0.283053	0.197887
G_Coprobacter_RNT	other alcohol glasses per month	alcohol	Simple mode	89	0.759129	1.11138	0.496368
G_Coprobacter_RNT	other alcohol glasses per month	alcohol	Weighted mode	89	0.695292	0.927559	0.455499
G_Coprobacter_RNT	other alcohol glasses per month	alcohol	Weighted mode (NOME)	89	0.72721	1.01906	0.477356
G_Coprobacter_RNT	other alcohol glasses per month	alcohol	Simple mode (NOME)	89	0.759129	1.10456	0.493722
G_Coprobacter_RNT	other alcohol glasses per month	alcohol	Robust adjusted profile score (RAPS)	89	0.45907	0.309255	0.137693
G_Coprobacter_RNT	other alcohol glasses per month	alcohol	Sign concordance test	89	0.213483	NA	0.0557783
G_Coprobacter_RNT	other alcohol glasses per month	alcohol	Unweighted regression	89	0.571316	2.69498	0.832113
G_Coprococcus_RNT	other alcohol glasses per month	alcohol	Maximum likelihood	89	0.129933	0.246981	0.59883
G_Coprococcus_RNT	other alcohol glasses per month	alcohol	MR Egger	89	0.0850145	0.51828	0.870086
G_Coprococcus_RNT	other alcohol glasses per month	alcohol	MR Egger (bootstrap)	89	0.0595148	0.57655	0.459
G_Coprococcus_RNT	other alcohol glasses per month	alcohol	Simple median	89	0.125531	0.343742	0.71497
G_Coprococcus_RNT	other alcohol glasses per month	alcohol	Weighted median	89	0.103588	0.349202	0.76674
G_Coprococcus_RNT	other alcohol glasses per month	alcohol	Penalised weighted median	89	0.106149	0.355456	0.765223
G_Coprococcus_RNT	other alcohol glasses per month	alcohol	Inverse variance weighted	89	0.124773	0.239764	0.602786
G_Coprococcus_RNT	other alcohol glasses per month	alcohol	IVW radial	89	0.124771	0.239598	0.602541
G_Coprococcus_RNT	other alcohol glasses per month	alcohol	Inverse variance weighted (multiplicative random effects)	89	0.124773	0.239598	0.602535
G_Coprococcus_RNT	other alcohol glasses per month	alcohol	Inverse variance weighted (fixed effects)	89	0.124773	0.239764	0.602786
G_Coprococcus_RNT	other alcohol glasses per month	alcohol	Simple mode	89	0.210468	0.903128	0.816269
G_Coprococcus_RNT	other alcohol glasses per month	alcohol	Weighted mode	89	0.210468	0.939051	0.823177
G_Coprococcus_RNT	other alcohol glasses per month	alcohol	Weighted mode (NOME)	89	0.210468	0.894719	0.814574
G_Coprococcus_RNT	other alcohol glasses per month	alcohol	Simple mode (NOME)	89	0.210468	0.871143	0.809653
G_Coprococcus_RNT	other alcohol glasses per month	alcohol	Robust adjusted profile score (RAPS)	89	0.0788406	0.259745	0.761485
G_Coprococcus_RNT	other alcohol glasses per month	alcohol	Sign concordance test	89	0.101124	NA	0.39657
G_Coprococcus_RNT	other alcohol glasses per month	alcohol	Unweighted regression	89	0.019361	2.69498	0.994268
G_Desulfovibrio_RNT	other alcohol glasses per month	alcohol	Maximum likelihood	89	-0.161449	0.412179	0.695283
G_Desulfovibrio_RNT	other alcohol glasses per month	alcohol	MR Egger	89	-0.466013	0.87572	0.595979
G_Desulfovibrio_RNT	other alcohol glasses per month	alcohol	MR Egger (bootstrap)	89	0.114676	0.872559	0.452
G_Desulfovibrio_RNT	other alcohol glasses per month	alcohol	Simple median	89	-0.245872	0.589746	0.676743
G_Desulfovibrio_RNT	other alcohol glasses per month	alcohol	Weighted median	89	-0.402251	0.531357	0.449035
G_Desulfovibrio_RNT	other alcohol glasses per month	alcohol	Penalised weighted median	89	-0.402033	0.594063	0.498563
G_Desulfovibrio_RNT	other alcohol glasses per month	alcohol	Inverse variance weighted	89	-0.157656	0.401832	0.694805
G_Desulfovibrio_RNT	other alcohol glasses per month	alcohol	IVW radial	89	-0.157641	0.3855	0.682593
G_Desulfovibrio_RNT	other alcohol glasses per month	alcohol	Inverse variance weighted (multiplicative random effects)	89	-0.157656	0.3855	0.682566
G_Desulfovibrio_RNT	other alcohol glasses per month	alcohol	Inverse variance weighted (fixed effects)	89	-0.157656	0.401832	0.694805
G_Desulfovibrio_RNT	other alcohol glasses per month	alcohol	Simple mode	89	-0.226105	1.49985	0.880516
G_Desulfovibrio_RNT	other alcohol glasses per month	alcohol	Weighted mode	89	-0.527914	1.61206	0.744084
G_Desulfovibrio_RNT	other alcohol glasses per month	alcohol	Weighted mode (NOME)	89	-0.578215	1.52938	0.706288
G_Desulfovibrio_RNT	other alcohol glasses per month	alcohol	Simple mode (NOME)	89	-0.226105	1.50496	0.880919
G_Desulfovibrio_RNT	other alcohol glasses per month	alcohol	Robust adjusted profile score (RAPS)	89	-0.200009	0.437095	0.647249
G_Desulfovibrio_RNT	other alcohol glasses per month	alcohol	Sign concordance test	89	-0.011236	NA	1
G_Desulfovibrio_RNT	other alcohol glasses per month	alcohol	Unweighted regression	89	0.0893132	2.69498	0.973562
G_Dialister_RNT	other alcohol glasses per month	alcohol	Maximum likelihood	89	-0.418659	0.334345	0.210506
G_Dialister_RNT	other alcohol glasses per month	alcohol	MR Egger	89	-0.934588	0.697212	0.183584
G_Dialister_RNT	other alcohol glasses per month	alcohol	MR Egger (bootstrap)	89	0.282428	0.752401	0.362
G_Dialister_RNT	other alcohol glasses per month	alcohol	Simple median	89	-0.800503	0.468863	0.0877612
G_Dialister_RNT	other alcohol glasses per month	alcohol	Weighted median	89	-0.780681	0.478408	0.102716
G_Dialister_RNT	other alcohol glasses per month	alcohol	Penalised weighted median	89	-0.789054	0.472707	0.0950726
G_Dialister_RNT	other alcohol glasses per month	alcohol	Inverse variance weighted	89	-0.420285	0.326204	0.197604
G_Dialister_RNT	other alcohol glasses per month	alcohol	IVW radial	89	-0.420334	0.311341	0.176992
G_Dialister_RNT	other alcohol glasses per month	alcohol	Inverse variance weighted (multiplicative random effects)	89	-0.420285	0.311329	0.177026
G_Dialister_RNT	other alcohol glasses per month	alcohol	Inverse variance weighted (fixed effects)	89	-0.420285	0.326204	0.197604
G_Dialister_RNT	other alcohol glasses per month	alcohol	Simple mode	89	-1.07353	1.16941	0.361122
G_Dialister_RNT	other alcohol glasses per month	alcohol	Weighted mode	89	-1.07353	1.19088	0.369803
G_Dialister_RNT	other alcohol glasses per month	alcohol	Weighted mode (NOME)	89	-1.11784	1.16918	0.341643
G_Dialister_RNT	other alcohol glasses per month	alcohol	Simple mode (NOME)	89	-1.07353	1.2644	0.39816
G_Dialister_RNT	other alcohol glasses per month	alcohol	Robust adjusted profile score (RAPS)	89	-0.478891	0.35578	0.178293
G_Dialister_RNT	other alcohol glasses per month	alcohol	Sign concordance test	89	-0.258427	NA	0.0191866
G_Dialister_RNT	other alcohol glasses per month	alcohol	Unweighted regression	89	-0.870327	2.69498	0.746738
G_Dorea_RNT	other alcohol glasses per month	alcohol	Maximum likelihood	89	-0.0405842	0.234898	0.86283
G_Dorea_RNT	other alcohol glasses per month	alcohol	MR Egger	89	-0.545262	0.491056	0.269891
G_Dorea_RNT	other alcohol glasses per month	alcohol	MR Egger (bootstrap)	89	0.301049	0.516288	0.292
G_Dorea_RNT	other alcohol glasses per month	alcohol	Simple median	89	0.0877398	0.33201	0.791573
G_Dorea_RNT	other alcohol glasses per month	alcohol	Weighted median	89	0.195225	0.342438	0.568609
G_Dorea_RNT	other alcohol glasses per month	alcohol	Penalised weighted median	89	0.213611	0.326964	0.513552
G_Dorea_RNT	other alcohol glasses per month	alcohol	Inverse variance weighted	89	-0.0390283	0.228892	0.864609
G_Dorea_RNT	other alcohol glasses per month	alcohol	IVW radial	89	-0.0390291	0.220633	0.85959
G_Dorea_RNT	other alcohol glasses per month	alcohol	Inverse variance weighted (multiplicative random effects)	89	-0.0390283	0.220633	0.859593
G_Dorea_RNT	other alcohol glasses per month	alcohol	Inverse variance weighted (fixed effects)	89	-0.0390283	0.228892	0.864609
G_Dorea_RNT	other alcohol glasses per month	alcohol	Simple mode	89	0.250186	0.856822	0.77098
G_Dorea_RNT	other alcohol glasses per month	alcohol	Weighted mode	89	0.364547	0.866467	0.674979
G_Dorea_RNT	other alcohol glasses per month	alcohol	Weighted mode (NOME)	89	0.364547	0.892856	0.68405
G_Dorea_RNT	other alcohol glasses per month	alcohol	Simple mode (NOME)	89	0.250186	0.963228	0.795674
G_Dorea_RNT	other alcohol glasses per month	alcohol	Robust adjusted profile score (RAPS)	89	-0.0128532	0.248909	0.958817
G_Dorea_RNT	other alcohol glasses per month	alcohol	Sign concordance test	89	0.011236	NA	1
G_Dorea_RNT	other alcohol glasses per month	alcohol	Unweighted regression	89	-0.501781	2.69498	0.852295
G_Eisenbergiella_RNT	other alcohol glasses per month	alcohol	Maximum likelihood	89	-0.197415	0.553305	0.721248
G_Eisenbergiella_RNT	other alcohol glasses per month	alcohol	MR Egger	89	-0.0819198	1.15636	0.943685
G_Eisenbergiella_RNT	other alcohol glasses per month	alcohol	MR Egger (bootstrap)	89	-0.084043	1.21605	0.48
G_Eisenbergiella_RNT	other alcohol glasses per month	alcohol	Simple median	89	-0.0467165	0.736556	0.949428
G_Eisenbergiella_RNT	other alcohol glasses per month	alcohol	Weighted median	89	-0.205133	0.759565	0.787109
G_Eisenbergiella_RNT	other alcohol glasses per month	alcohol	Penalised weighted median	89	-0.198091	0.747907	0.791116
G_Eisenbergiella_RNT	other alcohol glasses per month	alcohol	Inverse variance weighted	89	-0.195197	0.541339	0.718412
G_Eisenbergiella_RNT	other alcohol glasses per month	alcohol	IVW radial	89	-0.195196	0.501942	0.697364
G_Eisenbergiella_RNT	other alcohol glasses per month	alcohol	Inverse variance weighted (multiplicative random effects)	89	-0.195197	0.501939	0.697361
G_Eisenbergiella_RNT	other alcohol glasses per month	alcohol	Inverse variance weighted (fixed effects)	89	-0.195197	0.541339	0.718412
G_Eisenbergiella_RNT	other alcohol glasses per month	alcohol	Simple mode	89	1.67165	1.89461	0.380007
G_Eisenbergiella_RNT	other alcohol glasses per month	alcohol	Weighted mode	89	-0.627485	1.77447	0.724471
G_Eisenbergiella_RNT	other alcohol glasses per month	alcohol	Weighted mode (NOME)	89	-0.71945	1.89319	0.704846
G_Eisenbergiella_RNT	other alcohol glasses per month	alcohol	Simple mode (NOME)	89	1.67165	1.95903	0.395806
G_Eisenbergiella_RNT	other alcohol glasses per month	alcohol	Robust adjusted profile score (RAPS)	89	-0.124718	0.591254	0.832936
G_Eisenbergiella_RNT	other alcohol glasses per month	alcohol	Sign concordance test	89	-0.0337079	NA	0.832258
G_Eisenbergiella_RNT	other alcohol glasses per month	alcohol	Unweighted regression	89	0.262092	2.69498	0.922526
G_Escherichia_Shigella_RNT	other alcohol glasses per month	alcohol	Maximum likelihood	89	0.537767	0.32497	0.0979607
G_Escherichia_Shigella_RNT	other alcohol glasses per month	alcohol	MR Egger	89	0.214409	0.680535	0.753471
G_Escherichia_Shigella_RNT	other alcohol glasses per month	alcohol	MR Egger (bootstrap)	89	0.575457	0.730131	0.22
G_Escherichia_Shigella_RNT	other alcohol glasses per month	alcohol	Simple median	89	0.500198	0.455209	0.271842
G_Escherichia_Shigella_RNT	other alcohol glasses per month	alcohol	Weighted median	89	0.258864	0.452127	0.566951
G_Escherichia_Shigella_RNT	other alcohol glasses per month	alcohol	Penalised weighted median	89	0.258864	0.455926	0.570187
G_Escherichia_Shigella_RNT	other alcohol glasses per month	alcohol	Inverse variance weighted	89	0.523796	0.317754	0.0992634
G_Escherichia_Shigella_RNT	other alcohol glasses per month	alcohol	IVW radial	89	0.523824	0.278555	0.0600389
G_Escherichia_Shigella_RNT	other alcohol glasses per month	alcohol	Inverse variance weighted (multiplicative random effects)	89	0.523796	0.278549	0.0600476
G_Escherichia_Shigella_RNT	other alcohol glasses per month	alcohol	Inverse variance weighted (fixed effects)	89	0.523796	0.317754	0.0992634
G_Escherichia_Shigella_RNT	other alcohol glasses per month	alcohol	Simple mode	89	0.346862	1.17044	0.767659
G_Escherichia_Shigella_RNT	other alcohol glasses per month	alcohol	Weighted mode	89	0.17978	1.04552	0.86387
G_Escherichia_Shigella_RNT	other alcohol glasses per month	alcohol	Weighted mode (NOME)	89	0.213196	1.19596	0.858926
G_Escherichia_Shigella_RNT	other alcohol glasses per month	alcohol	Simple mode (NOME)	89	0.346862	1.19571	0.77243
G_Escherichia_Shigella_RNT	other alcohol glasses per month	alcohol	Robust adjusted profile score (RAPS)	89	0.544953	0.347526	0.116859
G_Escherichia_Shigella_RNT	other alcohol glasses per month	alcohol	Sign concordance test	89	0.191011	NA	0.0893207
G_Escherichia_Shigella_RNT	other alcohol glasses per month	alcohol	Unweighted regression	89	0.144191	2.69498	0.957331
G_Faecalibacterium_RNT	other alcohol glasses per month	alcohol	Maximum likelihood	89	0.342432	0.24156	0.156312
G_Faecalibacterium_RNT	other alcohol glasses per month	alcohol	MR Egger	89	0.0351968	0.516839	0.945862
G_Faecalibacterium_RNT	other alcohol glasses per month	alcohol	MR Egger (bootstrap)	89	0.541421	0.536934	0.153
G_Faecalibacterium_RNT	other alcohol glasses per month	alcohol	Simple median	89	0.523769	0.359786	0.145453
G_Faecalibacterium_RNT	other alcohol glasses per month	alcohol	Weighted median	89	0.482754	0.32916	0.142478
G_Faecalibacterium_RNT	other alcohol glasses per month	alcohol	Penalised weighted median	89	0.504434	0.346678	0.145655
G_Faecalibacterium_RNT	other alcohol glasses per month	alcohol	Inverse variance weighted	89	0.328161	0.239817	0.171192
G_Faecalibacterium_RNT	other alcohol glasses per month	alcohol	IVW radial	89	0.328202	0.239819	0.171143
G_Faecalibacterium_RNT	other alcohol glasses per month	alcohol	Inverse variance weighted (multiplicative random effects)	89	0.328161	0.239817	0.171192
G_Faecalibacterium_RNT	other alcohol glasses per month	alcohol	Inverse variance weighted (fixed effects)	89	0.328161	0.234284	0.161304
G_Faecalibacterium_RNT	other alcohol glasses per month	alcohol	Simple mode	89	1.49	0.9412	0.11699
G_Faecalibacterium_RNT	other alcohol glasses per month	alcohol	Weighted mode	89	1.49	0.962336	0.125135
G_Faecalibacterium_RNT	other alcohol glasses per month	alcohol	Weighted mode (NOME)	89	1.55533	0.964859	0.110549
G_Faecalibacterium_RNT	other alcohol glasses per month	alcohol	Simple mode (NOME)	89	1.49	1.00568	0.142023
G_Faecalibacterium_RNT	other alcohol glasses per month	alcohol	Robust adjusted profile score (RAPS)	89	0.4	0.264792	0.130886
G_Faecalibacterium_RNT	other alcohol glasses per month	alcohol	Sign concordance test	89	0.191011	NA	0.0893207
G_Faecalibacterium_RNT	other alcohol glasses per month	alcohol	Unweighted regression	89	0.175952	2.69498	0.947944
G_Faecalitalea_RNT	other alcohol glasses per month	alcohol	Maximum likelihood	89	0.236552	0.504867	0.639396
G_Faecalitalea_RNT	other alcohol glasses per month	alcohol	MR Egger	89	1.78163	1.06912	0.0992211
G_Faecalitalea_RNT	other alcohol glasses per month	alcohol	MR Egger (bootstrap)	89	-0.744017	1.0332	0.241
G_Faecalitalea_RNT	other alcohol glasses per month	alcohol	Simple median	89	0.641276	0.69564	0.356607
G_Faecalitalea_RNT	other alcohol glasses per month	alcohol	Weighted median	89	0.78202	0.732181	0.285489
G_Faecalitalea_RNT	other alcohol glasses per month	alcohol	Penalised weighted median	89	0.790817	0.717905	0.270652
G_Faecalitalea_RNT	other alcohol glasses per month	alcohol	Inverse variance weighted	89	0.225606	0.493676	0.647676
G_Faecalitalea_RNT	other alcohol glasses per month	alcohol	IVW radial	89	0.225605	0.440748	0.608743
G_Faecalitalea_RNT	other alcohol glasses per month	alcohol	Inverse variance weighted (multiplicative random effects)	89	0.225606	0.440748	0.608741
G_Faecalitalea_RNT	other alcohol glasses per month	alcohol	Inverse variance weighted (fixed effects)	89	0.225606	0.493676	0.647676
G_Faecalitalea_RNT	other alcohol glasses per month	alcohol	Simple mode	89	1.54724	1.84333	0.403535
G_Faecalitalea_RNT	other alcohol glasses per month	alcohol	Weighted mode	89	1.54724	1.88374	0.413658
G_Faecalitalea_RNT	other alcohol glasses per month	alcohol	Weighted mode (NOME)	89	1.60432	1.95709	0.414574
G_Faecalitalea_RNT	other alcohol glasses per month	alcohol	Simple mode (NOME)	89	1.54724	2.04862	0.45211
G_Faecalitalea_RNT	other alcohol glasses per month	alcohol	Robust adjusted profile score (RAPS)	89	0.172956	0.538788	0.748203
G_Faecalitalea_RNT	other alcohol glasses per month	alcohol	Sign concordance test	89	0.123596	NA	0.289096
G_Faecalitalea_RNT	other alcohol glasses per month	alcohol	Unweighted regression	89	0.979245	2.69498	0.716337
G_Fusicatenibacter_RNT	other alcohol glasses per month	alcohol	Maximum likelihood	89	0.191335	0.235681	0.416885
G_Fusicatenibacter_RNT	other alcohol glasses per month	alcohol	MR Egger	89	0.141399	0.492737	0.774821
G_Fusicatenibacter_RNT	other alcohol glasses per month	alcohol	MR Egger (bootstrap)	89	0.330253	0.547724	0.269
G_Fusicatenibacter_RNT	other alcohol glasses per month	alcohol	Simple median	89	0.319234	0.341472	0.349852
G_Fusicatenibacter_RNT	other alcohol glasses per month	alcohol	Weighted median	89	0.325601	0.316856	0.304138
G_Fusicatenibacter_RNT	other alcohol glasses per month	alcohol	Penalised weighted median	89	0.331318	0.341528	0.331994
G_Fusicatenibacter_RNT	other alcohol glasses per month	alcohol	Inverse variance weighted	89	0.185504	0.229472	0.418862
G_Fusicatenibacter_RNT	other alcohol glasses per month	alcohol	IVW radial	89	0.185494	0.22449	0.408638
G_Fusicatenibacter_RNT	other alcohol glasses per month	alcohol	Inverse variance weighted (multiplicative random effects)	89	0.185504	0.224489	0.40861
G_Fusicatenibacter_RNT	other alcohol glasses per month	alcohol	Inverse variance weighted (fixed effects)	89	0.185504	0.229472	0.418862
G_Fusicatenibacter_RNT	other alcohol glasses per month	alcohol	Simple mode	89	0.645395	0.890884	0.470715
G_Fusicatenibacter_RNT	other alcohol glasses per month	alcohol	Weighted mode	89	0.520929	0.887961	0.558936
G_Fusicatenibacter_RNT	other alcohol glasses per month	alcohol	Weighted mode (NOME)	89	0.583162	0.885164	0.511733
G_Fusicatenibacter_RNT	other alcohol glasses per month	alcohol	Simple mode (NOME)	89	0.645395	0.981928	0.51272
G_Fusicatenibacter_RNT	other alcohol glasses per month	alcohol	Robust adjusted profile score (RAPS)	89	0.225447	0.249415	0.366047
G_Fusicatenibacter_RNT	other alcohol glasses per month	alcohol	Sign concordance test	89	0.123596	NA	0.289096
G_Fusicatenibacter_RNT	other alcohol glasses per month	alcohol	Unweighted regression	89	0.12566	2.69498	0.96281
G_Gemmiger_RNT	other alcohol glasses per month	alcohol	Maximum likelihood	89	-0.290856	0.253668	0.251546
G_Gemmiger_RNT	other alcohol glasses per month	alcohol	MR Egger	89	-0.648935	0.531298	0.225229
G_Gemmiger_RNT	other alcohol glasses per month	alcohol	MR Egger (bootstrap)	89	0.252674	0.587687	0.323
G_Gemmiger_RNT	other alcohol glasses per month	alcohol	Simple median	89	-0.385613	0.354124	0.276189
G_Gemmiger_RNT	other alcohol glasses per month	alcohol	Weighted median	89	-0.358485	0.357692	0.316238
G_Gemmiger_RNT	other alcohol glasses per month	alcohol	Penalised weighted median	89	-0.355822	0.342108	0.298299
G_Gemmiger_RNT	other alcohol glasses per month	alcohol	Inverse variance weighted	89	-0.278934	0.247322	0.259397
G_Gemmiger_RNT	other alcohol glasses per month	alcohol	IVW radial	89	-0.278958	0.236251	0.237695
G_Gemmiger_RNT	other alcohol glasses per month	alcohol	Inverse variance weighted (multiplicative random effects)	89	-0.278934	0.236247	0.237726
G_Gemmiger_RNT	other alcohol glasses per month	alcohol	Inverse variance weighted (fixed effects)	89	-0.278934	0.247322	0.259397
G_Gemmiger_RNT	other alcohol glasses per month	alcohol	Simple mode	89	-1.14321	1.01529	0.263227
G_Gemmiger_RNT	other alcohol glasses per month	alcohol	Weighted mode	89	-1.11354	0.930015	0.23439
G_Gemmiger_RNT	other alcohol glasses per month	alcohol	Weighted mode (NOME)	89	-1.23221	0.97755	0.210817
G_Gemmiger_RNT	other alcohol glasses per month	alcohol	Simple mode (NOME)	89	-1.14321	0.992304	0.25241
G_Gemmiger_RNT	other alcohol glasses per month	alcohol	Robust adjusted profile score (RAPS)	89	-0.290942	0.269406	0.280169
G_Gemmiger_RNT	other alcohol glasses per month	alcohol	Sign concordance test	89	-0.123596	NA	0.289096
G_Gemmiger_RNT	other alcohol glasses per month	alcohol	Unweighted regression	89	-0.391272	2.69498	0.884564
G_Hespellia_RNT	other alcohol glasses per month	alcohol	Maximum likelihood	89	0.160465	0.275163	0.559783
G_Hespellia_RNT	other alcohol glasses per month	alcohol	MR Egger	89	0.700171	0.625309	0.265915
G_Hespellia_RNT	other alcohol glasses per month	alcohol	MR Egger (bootstrap)	89	0.014678	0.617516	0.487
G_Hespellia_RNT	other alcohol glasses per month	alcohol	Simple median	89	0.277308	0.401009	0.489235
G_Hespellia_RNT	other alcohol glasses per month	alcohol	Weighted median	89	0.332688	0.394255	0.39876
G_Hespellia_RNT	other alcohol glasses per month	alcohol	Penalised weighted median	89	0.330007	0.391998	0.399867
G_Hespellia_RNT	other alcohol glasses per month	alcohol	Inverse variance weighted	89	0.152712	0.290157	0.598674
G_Hespellia_RNT	other alcohol glasses per month	alcohol	IVW radial	89	0.152713	0.290157	0.598673
G_Hespellia_RNT	other alcohol glasses per month	alcohol	Inverse variance weighted (multiplicative random effects)	89	0.152712	0.290157	0.598674
G_Hespellia_RNT	other alcohol glasses per month	alcohol	Inverse variance weighted (fixed effects)	89	0.152712	0.26574	0.565517
G_Hespellia_RNT	other alcohol glasses per month	alcohol	Simple mode	89	0.893575	1.05059	0.397331
G_Hespellia_RNT	other alcohol glasses per month	alcohol	Weighted mode	89	0.972842	0.932179	0.299519
G_Hespellia_RNT	other alcohol glasses per month	alcohol	Weighted mode (NOME)	89	1.05211	1.07944	0.332392
G_Hespellia_RNT	other alcohol glasses per month	alcohol	Simple mode (NOME)	89	0.893575	1.04571	0.395138
G_Hespellia_RNT	other alcohol glasses per month	alcohol	Robust adjusted profile score (RAPS)	89	0.188628	0.313864	0.547848
G_Hespellia_RNT	other alcohol glasses per month	alcohol	Sign concordance test	89	0.101124	NA	0.39657
G_Hespellia_RNT	other alcohol glasses per month	alcohol	Unweighted regression	89	0.457962	2.69498	0.865064
G_Holdemanella_RNT	other alcohol glasses per month	alcohol	Maximum likelihood	89	0.182806	0.38965	0.638959
G_Holdemanella_RNT	other alcohol glasses per month	alcohol	MR Egger	89	0.733663	0.915337	0.425013
G_Holdemanella_RNT	other alcohol glasses per month	alcohol	MR Egger (bootstrap)	89	-0.147286	0.890989	0.422
G_Holdemanella_RNT	other alcohol glasses per month	alcohol	Simple median	89	0.294384	0.551446	0.593452
G_Holdemanella_RNT	other alcohol glasses per month	alcohol	Weighted median	89	0.701863	0.562663	0.212252
G_Holdemanella_RNT	other alcohol glasses per month	alcohol	Penalised weighted median	89	0.730758	0.533755	0.170971
G_Holdemanella_RNT	other alcohol glasses per month	alcohol	Inverse variance weighted	89	0.171489	0.423236	0.685341
G_Holdemanella_RNT	other alcohol glasses per month	alcohol	IVW radial	89	0.171478	0.423238	0.685363
G_Holdemanella_RNT	other alcohol glasses per month	alcohol	Inverse variance weighted (multiplicative random effects)	89	0.171489	0.423236	0.685341
G_Holdemanella_RNT	other alcohol glasses per month	alcohol	Inverse variance weighted (fixed effects)	89	0.171489	0.376782	0.649007
G_Holdemanella_RNT	other alcohol glasses per month	alcohol	Simple mode	89	0.767733	1.33934	0.567961
G_Holdemanella_RNT	other alcohol glasses per month	alcohol	Weighted mode	89	0.86962	1.27303	0.49633
G_Holdemanella_RNT	other alcohol glasses per month	alcohol	Weighted mode (NOME)	89	0.920564	1.31046	0.484238
G_Holdemanella_RNT	other alcohol glasses per month	alcohol	Simple mode (NOME)	89	0.767733	1.5515	0.621952
G_Holdemanella_RNT	other alcohol glasses per month	alcohol	Robust adjusted profile score (RAPS)	89	0.446068	0.455023	0.326927
G_Holdemanella_RNT	other alcohol glasses per month	alcohol	Sign concordance test	89	0.168539	NA	0.137368
G_Holdemanella_RNT	other alcohol glasses per month	alcohol	Unweighted regression	89	0.216383	2.69498	0.936006
G_Intestinibacter_RNT	other alcohol glasses per month	alcohol	Maximum likelihood	89	-0.169183	0.297952	0.570157
G_Intestinibacter_RNT	other alcohol glasses per month	alcohol	MR Egger	89	0.0105686	0.625504	0.986558
G_Intestinibacter_RNT	other alcohol glasses per month	alcohol	MR Egger (bootstrap)	89	-0.498245	0.655433	0.23
G_Intestinibacter_RNT	other alcohol glasses per month	alcohol	Simple median	89	-0.467003	0.40385	0.247527
G_Intestinibacter_RNT	other alcohol glasses per month	alcohol	Weighted median	89	-0.463511	0.41169	0.260219
G_Intestinibacter_RNT	other alcohol glasses per month	alcohol	Penalised weighted median	89	-0.464259	0.428856	0.279007
G_Intestinibacter_RNT	other alcohol glasses per month	alcohol	Inverse variance weighted	89	-0.166493	0.289871	0.565716
G_Intestinibacter_RNT	other alcohol glasses per month	alcohol	IVW radial	89	-0.166481	0.28897	0.564536
G_Intestinibacter_RNT	other alcohol glasses per month	alcohol	Inverse variance weighted (multiplicative random effects)	89	-0.166493	0.28897	0.564506
G_Intestinibacter_RNT	other alcohol glasses per month	alcohol	Inverse variance weighted (fixed effects)	89	-0.166493	0.289871	0.565716
G_Intestinibacter_RNT	other alcohol glasses per month	alcohol	Simple mode	89	-0.844417	1.05803	0.426961
G_Intestinibacter_RNT	other alcohol glasses per month	alcohol	Weighted mode	89	-0.76394	1.04647	0.467321
G_Intestinibacter_RNT	other alcohol glasses per month	alcohol	Weighted mode (NOME)	89	-0.844417	1.05211	0.424373
G_Intestinibacter_RNT	other alcohol glasses per month	alcohol	Simple mode (NOME)	89	-0.844417	1.162	0.469343
G_Intestinibacter_RNT	other alcohol glasses per month	alcohol	Robust adjusted profile score (RAPS)	89	-0.192602	0.314602	0.540399
G_Intestinibacter_RNT	other alcohol glasses per month	alcohol	Sign concordance test	89	-0.123596	NA	0.289096
G_Intestinibacter_RNT	other alcohol glasses per month	alcohol	Unweighted regression	89	-0.356105	2.69498	0.894876
G_Lactobacillus_RNT	other alcohol glasses per month	alcohol	Maximum likelihood	89	-0.339797	0.389834	0.383403
G_Lactobacillus_RNT	other alcohol glasses per month	alcohol	MR Egger	89	-0.721951	0.81898	0.380463
G_Lactobacillus_RNT	other alcohol glasses per month	alcohol	MR Egger (bootstrap)	89	-0.0758346	0.879873	0.476
G_Lactobacillus_RNT	other alcohol glasses per month	alcohol	Simple median	89	-0.281048	0.543879	0.605333
G_Lactobacillus_RNT	other alcohol glasses per month	alcohol	Weighted median	89	-0.283775	0.534336	0.595363
G_Lactobacillus_RNT	other alcohol glasses per month	alcohol	Penalised weighted median	89	-0.281038	0.552802	0.611181
G_Lactobacillus_RNT	other alcohol glasses per month	alcohol	Inverse variance weighted	89	-0.329359	0.380189	0.386323
G_Lactobacillus_RNT	other alcohol glasses per month	alcohol	IVW radial	89	-0.329354	0.350104	0.346842
G_Lactobacillus_RNT	other alcohol glasses per month	alcohol	Inverse variance weighted (multiplicative random effects)	89	-0.329359	0.350107	0.346838
G_Lactobacillus_RNT	other alcohol glasses per month	alcohol	Inverse variance weighted (fixed effects)	89	-0.329359	0.380189	0.386323
G_Lactobacillus_RNT	other alcohol glasses per month	alcohol	Simple mode	89	1.12328	1.5291	0.464534
G_Lactobacillus_RNT	other alcohol glasses per month	alcohol	Weighted mode	89	1.07698	1.41612	0.448981
G_Lactobacillus_RNT	other alcohol glasses per month	alcohol	Weighted mode (NOME)	89	1.16959	1.54099	0.449888
G_Lactobacillus_RNT	other alcohol glasses per month	alcohol	Simple mode (NOME)	89	1.12328	1.54299	0.468551
G_Lactobacillus_RNT	other alcohol glasses per month	alcohol	Robust adjusted profile score (RAPS)	89	-0.369227	0.413961	0.372427
G_Lactobacillus_RNT	other alcohol glasses per month	alcohol	Sign concordance test	89	-0.101124	NA	0.39657
G_Lactobacillus_RNT	other alcohol glasses per month	alcohol	Unweighted regression	89	-0.425598	2.69498	0.874518
G_Lactococcus_RNT	other alcohol glasses per month	alcohol	Maximum likelihood	89	-0.493811	0.520916	0.343147
G_Lactococcus_RNT	other alcohol glasses per month	alcohol	MR Egger	89	-0.0357615	1.0952	0.974026
G_Lactococcus_RNT	other alcohol glasses per month	alcohol	MR Egger (bootstrap)	89	-0.876133	1.10274	0.213
G_Lactococcus_RNT	other alcohol glasses per month	alcohol	Simple median	89	-0.611752	0.734408	0.404853
G_Lactococcus_RNT	other alcohol glasses per month	alcohol	Weighted median	89	0.37002	0.750107	0.621809
G_Lactococcus_RNT	other alcohol glasses per month	alcohol	Penalised weighted median	89	0.404042	0.726297	0.578003
G_Lactococcus_RNT	other alcohol glasses per month	alcohol	Inverse variance weighted	89	-0.48576	0.508728	0.339653
G_Lactococcus_RNT	other alcohol glasses per month	alcohol	IVW radial	89	-0.48578	0.463799	0.294918
G_Lactococcus_RNT	other alcohol glasses per month	alcohol	Inverse variance weighted (multiplicative random effects)	89	-0.48576	0.463794	0.294933
G_Lactococcus_RNT	other alcohol glasses per month	alcohol	Inverse variance weighted (fixed effects)	89	-0.48576	0.508728	0.339653
G_Lactococcus_RNT	other alcohol glasses per month	alcohol	Simple mode	89	2.93418	2.11002	0.167856
G_Lactococcus_RNT	other alcohol glasses per month	alcohol	Weighted mode	89	2.53273	1.81472	0.16633
G_Lactococcus_RNT	other alcohol glasses per month	alcohol	Weighted mode (NOME)	89	2.59008	1.95862	0.189461
G_Lactococcus_RNT	other alcohol glasses per month	alcohol	Simple mode (NOME)	89	2.93418	2.08379	0.162626
G_Lactococcus_RNT	other alcohol glasses per month	alcohol	Robust adjusted profile score (RAPS)	89	-0.352893	0.55472	0.52467
G_Lactococcus_RNT	other alcohol glasses per month	alcohol	Sign concordance test	89	-0.011236	NA	1
G_Lactococcus_RNT	other alcohol glasses per month	alcohol	Unweighted regression	89	-0.544237	2.69498	0.83996
G_Methanobrevibacter_RNT	other alcohol glasses per month	alcohol	Maximum likelihood	89	-0.08869	0.351958	0.801049
G_Methanobrevibacter_RNT	other alcohol glasses per month	alcohol	MR Egger	89	-0.80099	0.74191	0.28329
G_Methanobrevibacter_RNT	other alcohol glasses per month	alcohol	MR Egger (bootstrap)	89	0.515648	0.762281	0.235
G_Methanobrevibacter_RNT	other alcohol glasses per month	alcohol	Simple median	89	-0.0568514	0.505807	0.910508
G_Methanobrevibacter_RNT	other alcohol glasses per month	alcohol	Weighted median	89	-0.266752	0.482165	0.5801
G_Methanobrevibacter_RNT	other alcohol glasses per month	alcohol	Penalised weighted median	89	-0.271767	0.474009	0.566415
G_Methanobrevibacter_RNT	other alcohol glasses per month	alcohol	Inverse variance weighted	89	-0.0866118	0.343876	0.801142
G_Methanobrevibacter_RNT	other alcohol glasses per month	alcohol	IVW radial	89	-0.0866124	0.320677	0.787089
G_Methanobrevibacter_RNT	other alcohol glasses per month	alcohol	Inverse variance weighted (multiplicative random effects)	89	-0.0866118	0.320677	0.787091
G_Methanobrevibacter_RNT	other alcohol glasses per month	alcohol	Inverse variance weighted (fixed effects)	89	-0.0866118	0.343876	0.801142
G_Methanobrevibacter_RNT	other alcohol glasses per month	alcohol	Simple mode	89	-1.45801	1.27623	0.25637
G_Methanobrevibacter_RNT	other alcohol glasses per month	alcohol	Weighted mode	89	-1.55599	1.25437	0.218104
G_Methanobrevibacter_RNT	other alcohol glasses per month	alcohol	Weighted mode (NOME)	89	-1.60498	1.25712	0.205062
G_Methanobrevibacter_RNT	other alcohol glasses per month	alcohol	Simple mode (NOME)	89	-1.45801	1.27878	0.257313
G_Methanobrevibacter_RNT	other alcohol glasses per month	alcohol	Robust adjusted profile score (RAPS)	89	-0.0550732	0.374988	0.883237
G_Methanobrevibacter_RNT	other alcohol glasses per month	alcohol	Sign concordance test	89	-0.0337079	NA	0.832258
G_Methanobrevibacter_RNT	other alcohol glasses per month	alcohol	Unweighted regression	89	-0.477976	2.69498	0.859227
G_Odoribacter_RNT	other alcohol glasses per month	alcohol	Maximum likelihood	89	0.0887573	0.241253	0.712947
G_Odoribacter_RNT	other alcohol glasses per month	alcohol	MR Egger	89	0.195242	0.519197	0.707798
G_Odoribacter_RNT	other alcohol glasses per month	alcohol	MR Egger (bootstrap)	89	-0.146407	0.560363	0.402
G_Odoribacter_RNT	other alcohol glasses per month	alcohol	Simple median	89	-0.00687535	0.344183	0.984063
G_Odoribacter_RNT	other alcohol glasses per month	alcohol	Weighted median	89	0.00824328	0.330607	0.980108
G_Odoribacter_RNT	other alcohol glasses per month	alcohol	Penalised weighted median	89	-0.000785942	0.34214	0.998167
G_Odoribacter_RNT	other alcohol glasses per month	alcohol	Inverse variance weighted	89	0.0852247	0.23969	0.722169
G_Odoribacter_RNT	other alcohol glasses per month	alcohol	IVW radial	89	0.0852232	0.23969	0.722174
G_Odoribacter_RNT	other alcohol glasses per month	alcohol	Inverse variance weighted (multiplicative random effects)	89	0.0852247	0.23969	0.722169
G_Odoribacter_RNT	other alcohol glasses per month	alcohol	Inverse variance weighted (fixed effects)	89	0.0852247	0.234194	0.715928
G_Odoribacter_RNT	other alcohol glasses per month	alcohol	Simple mode	89	0.300668	0.998489	0.764031
G_Odoribacter_RNT	other alcohol glasses per month	alcohol	Weighted mode	89	0.239753	0.92763	0.796658
G_Odoribacter_RNT	other alcohol glasses per month	alcohol	Weighted mode (NOME)	89	0.27021	0.966551	0.78047
G_Odoribacter_RNT	other alcohol glasses per month	alcohol	Simple mode (NOME)	89	0.300668	0.993816	0.762956
G_Odoribacter_RNT	other alcohol glasses per month	alcohol	Robust adjusted profile score (RAPS)	89	0.101284	0.268747	0.706268
G_Odoribacter_RNT	other alcohol glasses per month	alcohol	Sign concordance test	89	-0.011236	NA	1
G_Odoribacter_RNT	other alcohol glasses per month	alcohol	Unweighted regression	89	0.0042606	2.69498	0.998739
G_Oscillibacter_RNT	other alcohol glasses per month	alcohol	Maximum likelihood	89	0.0539107	0.236531	0.819707
G_Oscillibacter_RNT	other alcohol glasses per month	alcohol	MR Egger	89	-0.244954	0.505747	0.629362
G_Oscillibacter_RNT	other alcohol glasses per month	alcohol	MR Egger (bootstrap)	89	-0.0541187	0.538779	0.46
G_Oscillibacter_RNT	other alcohol glasses per month	alcohol	Simple median	89	0.0672391	0.332453	0.83972
G_Oscillibacter_RNT	other alcohol glasses per month	alcohol	Weighted median	89	0.0336141	0.3201	0.916367
G_Oscillibacter_RNT	other alcohol glasses per month	alcohol	Penalised weighted median	89	0.0603518	0.323352	0.85194
G_Oscillibacter_RNT	other alcohol glasses per month	alcohol	Inverse variance weighted	89	0.0514246	0.234483	0.826409
G_Oscillibacter_RNT	other alcohol glasses per month	alcohol	IVW radial	89	0.0514258	0.234484	0.826405
G_Oscillibacter_RNT	other alcohol glasses per month	alcohol	Inverse variance weighted (multiplicative random effects)	89	0.0514246	0.234483	0.826409
G_Oscillibacter_RNT	other alcohol glasses per month	alcohol	Inverse variance weighted (fixed effects)	89	0.0514246	0.230112	0.823165
G_Oscillibacter_RNT	other alcohol glasses per month	alcohol	Simple mode	89	0.0814648	0.815103	0.920616
G_Oscillibacter_RNT	other alcohol glasses per month	alcohol	Weighted mode	89	-0.0242992	0.771807	0.974955
G_Oscillibacter_RNT	other alcohol glasses per month	alcohol	Weighted mode (NOME)	89	-0.0595539	0.765185	0.938141
G_Oscillibacter_RNT	other alcohol glasses per month	alcohol	Simple mode (NOME)	89	0.0814648	0.717915	0.909913
G_Oscillibacter_RNT	other alcohol glasses per month	alcohol	Robust adjusted profile score (RAPS)	89	0.168666	0.249899	0.499716
G_Oscillibacter_RNT	other alcohol glasses per month	alcohol	Sign concordance test	89	0.0337079	NA	0.832258
G_Oscillibacter_RNT	other alcohol glasses per month	alcohol	Unweighted regression	89	-0.339244	2.69498	0.899827
G_Parabacteroides_RNT	other alcohol glasses per month	alcohol	Maximum likelihood	89	-0.00354738	0.236327	0.988024
G_Parabacteroides_RNT	other alcohol glasses per month	alcohol	MR Egger	89	0.0166919	0.495103	0.973182
G_Parabacteroides_RNT	other alcohol glasses per month	alcohol	MR Egger (bootstrap)	89	-0.0936603	0.530918	0.418
G_Parabacteroides_RNT	other alcohol glasses per month	alcohol	Simple median	89	0.161769	0.322059	0.615459
G_Parabacteroides_RNT	other alcohol glasses per month	alcohol	Weighted median	89	0.0916573	0.323398	0.776855
G_Parabacteroides_RNT	other alcohol glasses per month	alcohol	Penalised weighted median	89	0.117217	0.342183	0.731932
G_Parabacteroides_RNT	other alcohol glasses per month	alcohol	Inverse variance weighted	89	-0.00363022	0.230576	0.987438
G_Parabacteroides_RNT	other alcohol glasses per month	alcohol	IVW radial	89	-0.00363023	0.219415	0.9868
G_Parabacteroides_RNT	other alcohol glasses per month	alcohol	Inverse variance weighted (multiplicative random effects)	89	-0.00363022	0.219415	0.9868
G_Parabacteroides_RNT	other alcohol glasses per month	alcohol	Inverse variance weighted (fixed effects)	89	-0.00363022	0.230576	0.987438
G_Parabacteroides_RNT	other alcohol glasses per month	alcohol	Simple mode	89	0.293495	0.830557	0.724655
G_Parabacteroides_RNT	other alcohol glasses per month	alcohol	Weighted mode	89	-0.0177708	0.810708	0.982561
G_Parabacteroides_RNT	other alcohol glasses per month	alcohol	Weighted mode (NOME)	89	0.0133558	0.843708	0.987406
G_Parabacteroides_RNT	other alcohol glasses per month	alcohol	Simple mode (NOME)	89	0.293495	0.888194	0.741853
G_Parabacteroides_RNT	other alcohol glasses per month	alcohol	Robust adjusted profile score (RAPS)	89	0.0679427	0.251076	0.786694
G_Parabacteroides_RNT	other alcohol glasses per month	alcohol	Sign concordance test	89	0.0561798	NA	0.671809
G_Parabacteroides_RNT	other alcohol glasses per month	alcohol	Unweighted regression	89	0.101375	2.69498	0.969994
G_Paraprevotella_RNT	other alcohol glasses per month	alcohol	Maximum likelihood	89	-0.352876	0.376902	0.349142
G_Paraprevotella_RNT	other alcohol glasses per month	alcohol	MR Egger	89	-0.493082	0.863049	0.569252
G_Paraprevotella_RNT	other alcohol glasses per month	alcohol	MR Egger (bootstrap)	89	0.0715268	0.807576	0.461
G_Paraprevotella_RNT	other alcohol glasses per month	alcohol	Simple median	89	-0.397341	0.509895	0.435826
G_Paraprevotella_RNT	other alcohol glasses per month	alcohol	Weighted median	89	-0.419487	0.542196	0.43912
G_Paraprevotella_RNT	other alcohol glasses per month	alcohol	Penalised weighted median	89	-0.420214	0.536725	0.433673
G_Paraprevotella_RNT	other alcohol glasses per month	alcohol	Inverse variance weighted	89	-0.349724	0.39721	0.378614
G_Paraprevotella_RNT	other alcohol glasses per month	alcohol	IVW radial	89	-0.349737	0.397218	0.378608
G_Paraprevotella_RNT	other alcohol glasses per month	alcohol	Inverse variance weighted (multiplicative random effects)	89	-0.349724	0.39721	0.378614
G_Paraprevotella_RNT	other alcohol glasses per month	alcohol	Inverse variance weighted (fixed effects)	89	-0.349724	0.365145	0.33818
G_Paraprevotella_RNT	other alcohol glasses per month	alcohol	Simple mode	89	0.37276	1.39757	0.790309
G_Paraprevotella_RNT	other alcohol glasses per month	alcohol	Weighted mode	89	-0.0597408	1.26841	0.962541
G_Paraprevotella_RNT	other alcohol glasses per month	alcohol	Weighted mode (NOME)	89	-0.0597408	1.339	0.964515
G_Paraprevotella_RNT	other alcohol glasses per month	alcohol	Simple mode (NOME)	89	0.37276	1.3377	0.781161
G_Paraprevotella_RNT	other alcohol glasses per month	alcohol	Robust adjusted profile score (RAPS)	89	-0.419404	0.417107	0.314653
G_Paraprevotella_RNT	other alcohol glasses per month	alcohol	Sign concordance test	89	-0.0337079	NA	0.832258
G_Paraprevotella_RNT	other alcohol glasses per month	alcohol	Unweighted regression	89	-0.33255	2.69498	0.901793
G_Parasutterella_RNT	other alcohol glasses per month	alcohol	Maximum likelihood	89	-0.0058317	0.274384	0.983043
G_Parasutterella_RNT	other alcohol glasses per month	alcohol	MR Egger	89	-0.206577	0.582848	0.723877
G_Parasutterella_RNT	other alcohol glasses per month	alcohol	MR Egger (bootstrap)	89	0.169429	0.578987	0.383
G_Parasutterella_RNT	other alcohol glasses per month	alcohol	Simple median	89	-0.368131	0.382	0.3352
G_Parasutterella_RNT	other alcohol glasses per month	alcohol	Weighted median	89	-0.259336	0.377468	0.492057
G_Parasutterella_RNT	other alcohol glasses per month	alcohol	Penalised weighted median	89	-0.320087	0.370508	0.387635
G_Parasutterella_RNT	other alcohol glasses per month	alcohol	Inverse variance weighted	89	-0.0057563	0.268957	0.982925
G_Parasutterella_RNT	other alcohol glasses per month	alcohol	IVW radial	89	-0.0057563	0.234072	0.98038
G_Parasutterella_RNT	other alcohol glasses per month	alcohol	Inverse variance weighted (multiplicative random effects)	89	-0.0057563	0.234072	0.98038
G_Parasutterella_RNT	other alcohol glasses per month	alcohol	Inverse variance weighted (fixed effects)	89	-0.0057563	0.268957	0.982925
G_Parasutterella_RNT	other alcohol glasses per month	alcohol	Simple mode	89	-0.343882	0.974375	0.724988
G_Parasutterella_RNT	other alcohol glasses per month	alcohol	Weighted mode	89	-0.440135	0.96708	0.650146
G_Parasutterella_RNT	other alcohol glasses per month	alcohol	Weighted mode (NOME)	89	-0.440135	0.976662	0.653348
G_Parasutterella_RNT	other alcohol glasses per month	alcohol	Simple mode (NOME)	89	-0.343882	1.01444	0.735426
G_Parasutterella_RNT	other alcohol glasses per month	alcohol	Robust adjusted profile score (RAPS)	89	-0.0707369	0.294346	0.810083
G_Parasutterella_RNT	other alcohol glasses per month	alcohol	Sign concordance test	89	-0.0561798	NA	0.671809
G_Parasutterella_RNT	other alcohol glasses per month	alcohol	Unweighted regression	89	-0.162088	2.69498	0.95204
G_Phascolarctobacterium_RNT	other alcohol glasses per month	alcohol	Maximum likelihood	89	0.0448773	0.308371	0.884292
G_Phascolarctobacterium_RNT	other alcohol glasses per month	alcohol	MR Egger	89	-0.293648	0.683551	0.668555
G_Phascolarctobacterium_RNT	other alcohol glasses per month	alcohol	MR Egger (bootstrap)	89	0.0903283	0.724245	0.448
G_Phascolarctobacterium_RNT	other alcohol glasses per month	alcohol	Simple median	89	0.252454	0.447427	0.572594
G_Phascolarctobacterium_RNT	other alcohol glasses per month	alcohol	Weighted median	89	0.245124	0.430174	0.568796
G_Phascolarctobacterium_RNT	other alcohol glasses per month	alcohol	Penalised weighted median	89	0.269234	0.435144	0.536099
G_Phascolarctobacterium_RNT	other alcohol glasses per month	alcohol	Inverse variance weighted	89	0.0416628	0.313794	0.894374
G_Phascolarctobacterium_RNT	other alcohol glasses per month	alcohol	IVW radial	89	0.0416636	0.313794	0.894372
G_Phascolarctobacterium_RNT	other alcohol glasses per month	alcohol	Inverse variance weighted (multiplicative random effects)	89	0.0416628	0.313794	0.894374
G_Phascolarctobacterium_RNT	other alcohol glasses per month	alcohol	Inverse variance weighted (fixed effects)	89	0.0416628	0.298754	0.88909
G_Phascolarctobacterium_RNT	other alcohol glasses per month	alcohol	Simple mode	89	-0.165817	1.11913	0.882551
G_Phascolarctobacterium_RNT	other alcohol glasses per month	alcohol	Weighted mode	89	-0.245436	1.06669	0.818555
G_Phascolarctobacterium_RNT	other alcohol glasses per month	alcohol	Weighted mode (NOME)	89	-0.245436	1.1013	0.824161
G_Phascolarctobacterium_RNT	other alcohol glasses per month	alcohol	Simple mode (NOME)	89	-0.165817	1.04953	0.874826
G_Phascolarctobacterium_RNT	other alcohol glasses per month	alcohol	Robust adjusted profile score (RAPS)	89	0.27884	0.32309	0.388115
G_Phascolarctobacterium_RNT	other alcohol glasses per month	alcohol	Sign concordance test	89	0.0786517	NA	0.525015
G_Phascolarctobacterium_RNT	other alcohol glasses per month	alcohol	Unweighted regression	89	0.0286022	2.69498	0.991532
G_Prevotella_RNT	other alcohol glasses per month	alcohol	Maximum likelihood	89	-0.241847	0.313368	0.440253
G_Prevotella_RNT	other alcohol glasses per month	alcohol	MR Egger	89	0.69708	0.720385	0.335902
G_Prevotella_RNT	other alcohol glasses per month	alcohol	MR Egger (bootstrap)	89	-1.0969	0.695299	0.048
G_Prevotella_RNT	other alcohol glasses per month	alcohol	Simple median	89	0.0240989	0.463433	0.958528
G_Prevotella_RNT	other alcohol glasses per month	alcohol	Weighted median	89	-0.138094	0.451654	0.759793
G_Prevotella_RNT	other alcohol glasses per month	alcohol	Penalised weighted median	89	-0.11631	0.447435	0.794903
G_Prevotella_RNT	other alcohol glasses per month	alcohol	Inverse variance weighted	89	-0.230492	0.336279	0.493079
G_Prevotella_RNT	other alcohol glasses per month	alcohol	IVW radial	89	-0.230472	0.336282	0.493122
G_Prevotella_RNT	other alcohol glasses per month	alcohol	Inverse variance weighted (multiplicative random effects)	89	-0.230492	0.336279	0.493079
G_Prevotella_RNT	other alcohol glasses per month	alcohol	Inverse variance weighted (fixed effects)	89	-0.230492	0.30317	0.447091
G_Prevotella_RNT	other alcohol glasses per month	alcohol	Simple mode	89	0.322687	1.22472	0.792799
G_Prevotella_RNT	other alcohol glasses per month	alcohol	Weighted mode	89	-0.0287207	1.11574	0.979522
G_Prevotella_RNT	other alcohol glasses per month	alcohol	Weighted mode (NOME)	89	-0.0287207	1.1784	0.980611
G_Prevotella_RNT	other alcohol glasses per month	alcohol	Simple mode (NOME)	89	0.322687	1.20141	0.788873
G_Prevotella_RNT	other alcohol glasses per month	alcohol	Robust adjusted profile score (RAPS)	89	-0.183535	0.356672	0.60685
G_Prevotella_RNT	other alcohol glasses per month	alcohol	Sign concordance test	89	0.011236	NA	1
G_Prevotella_RNT	other alcohol glasses per month	alcohol	Unweighted regression	89	0.322854	2.69498	0.904643
G_Roseburia_RNT	other alcohol glasses per month	alcohol	Maximum likelihood	89	-0.0580922	0.239573	0.808406
G_Roseburia_RNT	other alcohol glasses per month	alcohol	MR Egger	89	0.998204	0.548712	0.0723244
G_Roseburia_RNT	other alcohol glasses per month	alcohol	MR Egger (bootstrap)	89	-1.03142	0.545611	0.033
G_Roseburia_RNT	other alcohol glasses per month	alcohol	Simple median	89	0.0876019	0.348764	0.801676
G_Roseburia_RNT	other alcohol glasses per month	alcohol	Weighted median	89	0.0826981	0.337821	0.806612
G_Roseburia_RNT	other alcohol glasses per month	alcohol	Penalised weighted median	89	0.0780648	0.335611	0.816068
G_Roseburia_RNT	other alcohol glasses per month	alcohol	Inverse variance weighted	89	-0.0561103	0.260673	0.829571
G_Roseburia_RNT	other alcohol glasses per month	alcohol	IVW radial	89	-0.0561097	0.260673	0.829573
G_Roseburia_RNT	other alcohol glasses per month	alcohol	Inverse variance weighted (multiplicative random effects)	89	-0.0561103	0.260673	0.829571
G_Roseburia_RNT	other alcohol glasses per month	alcohol	Inverse variance weighted (fixed effects)	89	-0.0561103	0.231597	0.808567
G_Roseburia_RNT	other alcohol glasses per month	alcohol	Simple mode	89	0.222325	0.841796	0.792315
G_Roseburia_RNT	other alcohol glasses per month	alcohol	Weighted mode	89	0.145068	0.864671	0.867148
G_Roseburia_RNT	other alcohol glasses per month	alcohol	Weighted mode (NOME)	89	0.145068	0.854749	0.86562
G_Roseburia_RNT	other alcohol glasses per month	alcohol	Simple mode (NOME)	89	0.222325	0.910685	0.807699
G_Roseburia_RNT	other alcohol glasses per month	alcohol	Robust adjusted profile score (RAPS)	89	0.0323157	0.27362	0.905985
G_Roseburia_RNT	other alcohol glasses per month	alcohol	Sign concordance test	89	0.0337079	NA	0.832258
G_Roseburia_RNT	other alcohol glasses per month	alcohol	Unweighted regression	89	0.270074	2.69498	0.920175
G_Ruminococcus_RNT	other alcohol glasses per month	alcohol	Maximum likelihood	89	-0.341179	0.250289	0.172839
G_Ruminococcus_RNT	other alcohol glasses per month	alcohol	MR Egger	89	-0.531392	0.574935	0.357905
G_Ruminococcus_RNT	other alcohol glasses per month	alcohol	MR Egger (bootstrap)	89	-0.130584	0.557479	0.393
G_Ruminococcus_RNT	other alcohol glasses per month	alcohol	Simple median	89	0.0209243	0.369126	0.954795
G_Ruminococcus_RNT	other alcohol glasses per month	alcohol	Weighted median	89	-0.0215471	0.342095	0.949778
G_Ruminococcus_RNT	other alcohol glasses per month	alcohol	Penalised weighted median	89	0.00760865	0.365564	0.983394
G_Ruminococcus_RNT	other alcohol glasses per month	alcohol	Inverse variance weighted	89	-0.323211	0.265668	0.223758
G_Ruminococcus_RNT	other alcohol glasses per month	alcohol	IVW radial	89	-0.323129	0.265664	0.223868
G_Ruminococcus_RNT	other alcohol glasses per month	alcohol	Inverse variance weighted (multiplicative random effects)	89	-0.323211	0.265668	0.223758
G_Ruminococcus_RNT	other alcohol glasses per month	alcohol	Inverse variance weighted (fixed effects)	89	-0.323211	0.241422	0.180643
G_Ruminococcus_RNT	other alcohol glasses per month	alcohol	Simple mode	89	0.744995	0.953172	0.43655
G_Ruminococcus_RNT	other alcohol glasses per month	alcohol	Weighted mode	89	0.549575	0.910541	0.547682
G_Ruminococcus_RNT	other alcohol glasses per month	alcohol	Weighted mode (NOME)	89	0.582145	1.0578	0.583484
G_Ruminococcus_RNT	other alcohol glasses per month	alcohol	Simple mode (NOME)	89	0.744995	1.09033	0.49623
G_Ruminococcus_RNT	other alcohol glasses per month	alcohol	Robust adjusted profile score (RAPS)	89	-0.247953	0.309825	0.423537
G_Ruminococcus_RNT	other alcohol glasses per month	alcohol	Sign concordance test	89	0.0337079	NA	0.832258
G_Ruminococcus_RNT	other alcohol glasses per month	alcohol	Unweighted regression	89	-0.283681	2.69498	0.916167
G_Ruminococcus2_RNT	other alcohol glasses per month	alcohol	Maximum likelihood	89	0.11791	0.238271	0.620701
G_Ruminococcus2_RNT	other alcohol glasses per month	alcohol	MR Egger	89	-0.160108	0.514833	0.756552
G_Ruminococcus2_RNT	other alcohol glasses per month	alcohol	MR Egger (bootstrap)	89	0.233193	0.533827	0.333
G_Ruminococcus2_RNT	other alcohol glasses per month	alcohol	Simple median	89	0.114867	0.353612	0.745303
G_Ruminococcus2_RNT	other alcohol glasses per month	alcohol	Weighted median	89	0.22519	0.331885	0.497443
G_Ruminococcus2_RNT	other alcohol glasses per month	alcohol	Penalised weighted median	89	0.226974	0.321693	0.480461
G_Ruminococcus2_RNT	other alcohol glasses per month	alcohol	Inverse variance weighted	89	0.112732	0.238765	0.636823
G_Ruminococcus2_RNT	other alcohol glasses per month	alcohol	IVW radial	89	0.11274	0.238765	0.636799
G_Ruminococcus2_RNT	other alcohol glasses per month	alcohol	Inverse variance weighted (multiplicative random effects)	89	0.112732	0.238765	0.636823
G_Ruminococcus2_RNT	other alcohol glasses per month	alcohol	Inverse variance weighted (fixed effects)	89	0.112732	0.231046	0.625606
G_Ruminococcus2_RNT	other alcohol glasses per month	alcohol	Simple mode	89	0.2062	0.884243	0.816153
G_Ruminococcus2_RNT	other alcohol glasses per month	alcohol	Weighted mode	89	0.341305	0.884037	0.700372
G_Ruminococcus2_RNT	other alcohol glasses per month	alcohol	Weighted mode (NOME)	89	0.341305	0.907201	0.70766
G_Ruminococcus2_RNT	other alcohol glasses per month	alcohol	Simple mode (NOME)	89	0.2062	0.996268	0.83651
G_Ruminococcus2_RNT	other alcohol glasses per month	alcohol	Robust adjusted profile score (RAPS)	89	0.101441	0.269109	0.70621
G_Ruminococcus2_RNT	other alcohol glasses per month	alcohol	Sign concordance test	89	0.0337079	NA	0.832258
G_Ruminococcus2_RNT	other alcohol glasses per month	alcohol	Unweighted regression	89	-0.214038	2.69498	0.936698
G_Senegalimassilia_RNT	other alcohol glasses per month	alcohol	Maximum likelihood	89	0.0750227	0.350789	0.830649
G_Senegalimassilia_RNT	other alcohol glasses per month	alcohol	MR Egger	89	-0.467602	0.758718	0.539302
G_Senegalimassilia_RNT	other alcohol glasses per month	alcohol	MR Egger (bootstrap)	89	0.385789	0.768835	0.302
G_Senegalimassilia_RNT	other alcohol glasses per month	alcohol	Simple median	89	0.158955	0.513056	0.756698
G_Senegalimassilia_RNT	other alcohol glasses per month	alcohol	Weighted median	89	0.158763	0.498537	0.750137
G_Senegalimassilia_RNT	other alcohol glasses per month	alcohol	Penalised weighted median	89	0.176128	0.49681	0.722951
G_Senegalimassilia_RNT	other alcohol glasses per month	alcohol	Inverse variance weighted	89	0.0719699	0.348626	0.836448
G_Senegalimassilia_RNT	other alcohol glasses per month	alcohol	IVW radial	89	0.0719692	0.348626	0.83645
G_Senegalimassilia_RNT	other alcohol glasses per month	alcohol	Inverse variance weighted (multiplicative random effects)	89	0.0719699	0.348626	0.836448
G_Senegalimassilia_RNT	other alcohol glasses per month	alcohol	Inverse variance weighted (fixed effects)	89	0.0719699	0.340718	0.832708
G_Senegalimassilia_RNT	other alcohol glasses per month	alcohol	Simple mode	89	0.443312	1.31035	0.73593
G_Senegalimassilia_RNT	other alcohol glasses per month	alcohol	Weighted mode	89	0.21952	1.22523	0.858219
G_Senegalimassilia_RNT	other alcohol glasses per month	alcohol	Weighted mode (NOME)	89	0.264278	1.34809	0.845031
G_Senegalimassilia_RNT	other alcohol glasses per month	alcohol	Simple mode (NOME)	89	0.443312	1.19929	0.712535
G_Senegalimassilia_RNT	other alcohol glasses per month	alcohol	Robust adjusted profile score (RAPS)	89	0.216569	0.369323	0.557612
G_Senegalimassilia_RNT	other alcohol glasses per month	alcohol	Sign concordance test	89	0.101124	NA	0.39657
G_Senegalimassilia_RNT	other alcohol glasses per month	alcohol	Unweighted regression	89	-0.491271	2.69498	0.855354
G_Sporobacter_RNT	other alcohol glasses per month	alcohol	Maximum likelihood	89	-0.311499	0.254749	0.221418
G_Sporobacter_RNT	other alcohol glasses per month	alcohol	MR Egger	89	-0.619463	0.538668	0.253299
G_Sporobacter_RNT	other alcohol glasses per month	alcohol	MR Egger (bootstrap)	89	0.0215916	0.585816	0.497
G_Sporobacter_RNT	other alcohol glasses per month	alcohol	Simple median	89	-0.236624	0.367158	0.519267
G_Sporobacter_RNT	other alcohol glasses per month	alcohol	Weighted median	89	-0.147438	0.366121	0.687166
G_Sporobacter_RNT	other alcohol glasses per month	alcohol	Penalised weighted median	89	-0.139028	0.366713	0.7046
G_Sporobacter_RNT	other alcohol glasses per month	alcohol	Inverse variance weighted	89	-0.299989	0.249038	0.22836
G_Sporobacter_RNT	other alcohol glasses per month	alcohol	IVW radial	89	-0.300041	0.249042	0.228287
G_Sporobacter_RNT	other alcohol glasses per month	alcohol	Inverse variance weighted (multiplicative random effects)	89	-0.299989	0.249038	0.22836
G_Sporobacter_RNT	other alcohol glasses per month	alcohol	Inverse variance weighted (fixed effects)	89	-0.299989	0.247597	0.225664
G_Sporobacter_RNT	other alcohol glasses per month	alcohol	Simple mode	89	-0.279776	1.01367	0.783192
G_Sporobacter_RNT	other alcohol glasses per month	alcohol	Weighted mode	89	-0.24384	0.99604	0.807174
G_Sporobacter_RNT	other alcohol glasses per month	alcohol	Weighted mode (NOME)	89	-0.279776	1.02936	0.786416
G_Sporobacter_RNT	other alcohol glasses per month	alcohol	Simple mode (NOME)	89	-0.279776	1.03237	0.787022
G_Sporobacter_RNT	other alcohol glasses per month	alcohol	Robust adjusted profile score (RAPS)	89	-0.310818	0.27042	0.250396
G_Sporobacter_RNT	other alcohol glasses per month	alcohol	Sign concordance test	89	-0.146067	NA	0.203117
G_Sporobacter_RNT	other alcohol glasses per month	alcohol	Unweighted regression	89	-0.470161	2.69498	0.861506
G_Streptococcus_RNT	other alcohol glasses per month	alcohol	Maximum likelihood	89	0.0516998	0.254386	0.838952
G_Streptococcus_RNT	other alcohol glasses per month	alcohol	MR Egger	89	-0.645466	0.599207	0.284369
G_Streptococcus_RNT	other alcohol glasses per month	alcohol	MR Egger (bootstrap)	89	0.603212	0.59215	0.142
G_Streptococcus_RNT	other alcohol glasses per month	alcohol	Simple median	89	-0.31451	0.377502	0.404769
G_Streptococcus_RNT	other alcohol glasses per month	alcohol	Weighted median	89	-0.241311	0.378165	0.523401
G_Streptococcus_RNT	other alcohol glasses per month	alcohol	Penalised weighted median	89	-0.284072	0.357919	0.427383
G_Streptococcus_RNT	other alcohol glasses per month	alcohol	Inverse variance weighted	89	0.0479134	0.27882	0.863561
G_Streptococcus_RNT	other alcohol glasses per month	alcohol	IVW radial	89	0.047913	0.27882	0.863562
G_Streptococcus_RNT	other alcohol glasses per month	alcohol	Inverse variance weighted (multiplicative random effects)	89	0.0479134	0.27882	0.863561
G_Streptococcus_RNT	other alcohol glasses per month	alcohol	Inverse variance weighted (fixed effects)	89	0.0479134	0.245295	0.845135
G_Streptococcus_RNT	other alcohol glasses per month	alcohol	Simple mode	89	-0.598449	1.13476	0.599257
G_Streptococcus_RNT	other alcohol glasses per month	alcohol	Weighted mode	89	-0.636651	1.02782	0.537241
G_Streptococcus_RNT	other alcohol glasses per month	alcohol	Weighted mode (NOME)	89	-0.713055	1.14299	0.534339
G_Streptococcus_RNT	other alcohol glasses per month	alcohol	Simple mode (NOME)	89	-0.598449	1.09397	0.585735
G_Streptococcus_RNT	other alcohol glasses per month	alcohol	Robust adjusted profile score (RAPS)	89	-0.0534636	0.293442	0.85543
G_Streptococcus_RNT	other alcohol glasses per month	alcohol	Sign concordance test	89	-0.0337079	NA	0.832258
G_Streptococcus_RNT	other alcohol glasses per month	alcohol	Unweighted regression	89	-0.45527	2.69498	0.86585
G_Subdoligranulum_RNT	other alcohol glasses per month	alcohol	Maximum likelihood	89	0.134245	0.362674	0.711268
G_Subdoligranulum_RNT	other alcohol glasses per month	alcohol	MR Egger	89	0.221384	0.799244	0.782443
G_Subdoligranulum_RNT	other alcohol glasses per month	alcohol	MR Egger (bootstrap)	89	0.00619118	0.842984	0.496
G_Subdoligranulum_RNT	other alcohol glasses per month	alcohol	Simple median	89	-0.1649	0.53396	0.757455
G_Subdoligranulum_RNT	other alcohol glasses per month	alcohol	Weighted median	89	-0.175545	0.519726	0.735541
G_Subdoligranulum_RNT	other alcohol glasses per month	alcohol	Penalised weighted median	89	-0.176382	0.503795	0.726258
G_Subdoligranulum_RNT	other alcohol glasses per month	alcohol	Inverse variance weighted	89	0.12759	0.369208	0.729659
G_Subdoligranulum_RNT	other alcohol glasses per month	alcohol	IVW radial	89	0.127598	0.369209	0.729645
G_Subdoligranulum_RNT	other alcohol glasses per month	alcohol	Inverse variance weighted (multiplicative random effects)	89	0.12759	0.369208	0.729659
G_Subdoligranulum_RNT	other alcohol glasses per month	alcohol	Inverse variance weighted (fixed effects)	89	0.12759	0.351607	0.716696
G_Subdoligranulum_RNT	other alcohol glasses per month	alcohol	Simple mode	89	-0.939001	1.34178	0.485888
G_Subdoligranulum_RNT	other alcohol glasses per month	alcohol	Weighted mode	89	-0.939001	1.22954	0.447088
G_Subdoligranulum_RNT	other alcohol glasses per month	alcohol	Weighted mode (NOME)	89	-1.0439	1.32813	0.433983
G_Subdoligranulum_RNT	other alcohol glasses per month	alcohol	Simple mode (NOME)	89	-0.939001	1.44312	0.516952
G_Subdoligranulum_RNT	other alcohol glasses per month	alcohol	Robust adjusted profile score (RAPS)	89	0.0423996	0.413654	0.91836
G_Subdoligranulum_RNT	other alcohol glasses per month	alcohol	Sign concordance test	89	-0.0337079	NA	0.832258
G_Subdoligranulum_RNT	other alcohol glasses per month	alcohol	Unweighted regression	89	0.186408	2.69498	0.944855
G_Sutterella_RNT	other alcohol glasses per month	alcohol	Maximum likelihood	89	-0.149304	0.300906	0.619766
G_Sutterella_RNT	other alcohol glasses per month	alcohol	MR Egger	89	0.312638	0.629967	0.620951
G_Sutterella_RNT	other alcohol glasses per month	alcohol	MR Egger (bootstrap)	89	-0.726333	0.674832	0.144
G_Sutterella_RNT	other alcohol glasses per month	alcohol	Simple median	89	-0.124771	0.41456	0.763436
G_Sutterella_RNT	other alcohol glasses per month	alcohol	Weighted median	89	-0.114105	0.413908	0.782795
G_Sutterella_RNT	other alcohol glasses per month	alcohol	Penalised weighted median	89	-0.107723	0.42317	0.799062
G_Sutterella_RNT	other alcohol glasses per month	alcohol	Inverse variance weighted	89	-0.144543	0.294696	0.623793
G_Sutterella_RNT	other alcohol glasses per month	alcohol	IVW radial	89	-0.144542	0.255564	0.571678
G_Sutterella_RNT	other alcohol glasses per month	alcohol	Inverse variance weighted (multiplicative random effects)	89	-0.144543	0.255564	0.571676
G_Sutterella_RNT	other alcohol glasses per month	alcohol	Inverse variance weighted (fixed effects)	89	-0.144543	0.294696	0.623793
G_Sutterella_RNT	other alcohol glasses per month	alcohol	Simple mode	89	-0.25918	1.0262	0.801195
G_Sutterella_RNT	other alcohol glasses per month	alcohol	Weighted mode	89	-0.140539	1.05345	0.894176
G_Sutterella_RNT	other alcohol glasses per month	alcohol	Weighted mode (NOME)	89	-0.180086	0.999129	0.857376
G_Sutterella_RNT	other alcohol glasses per month	alcohol	Simple mode (NOME)	89	-0.25918	1.08179	0.81121
G_Sutterella_RNT	other alcohol glasses per month	alcohol	Robust adjusted profile score (RAPS)	89	-0.0854655	0.322189	0.790806
G_Sutterella_RNT	other alcohol glasses per month	alcohol	Sign concordance test	89	-0.0786517	NA	0.525015
G_Sutterella_RNT	other alcohol glasses per month	alcohol	Unweighted regression	89	-0.131301	2.69498	0.961142
G_unclassified_C_Clostridia_RNT	other alcohol glasses per month	alcohol	Maximum likelihood	89	0.189408	0.290837	0.514883
G_unclassified_C_Clostridia_RNT	other alcohol glasses per month	alcohol	MR Egger	89	0.0390524	0.715826	0.956618
G_unclassified_C_Clostridia_RNT	other alcohol glasses per month	alcohol	MR Egger (bootstrap)	89	0.447649	0.636821	0.24
G_unclassified_C_Clostridia_RNT	other alcohol glasses per month	alcohol	Simple median	89	0.039132	0.427182	0.927012
G_unclassified_C_Clostridia_RNT	other alcohol glasses per month	alcohol	Weighted median	89	0.044813	0.41079	0.913131
G_unclassified_C_Clostridia_RNT	other alcohol glasses per month	alcohol	Penalised weighted median	89	0.0457012	0.417483	0.912831
G_unclassified_C_Clostridia_RNT	other alcohol glasses per month	alcohol	Inverse variance weighted	89	0.17975	0.329692	0.585613
G_unclassified_C_Clostridia_RNT	other alcohol glasses per month	alcohol	IVW radial	89	0.179747	0.329693	0.58562
G_unclassified_C_Clostridia_RNT	other alcohol glasses per month	alcohol	Inverse variance weighted (multiplicative random effects)	89	0.17975	0.329692	0.585613
G_unclassified_C_Clostridia_RNT	other alcohol glasses per month	alcohol	Inverse variance weighted (fixed effects)	89	0.17975	0.279632	0.52035
G_unclassified_C_Clostridia_RNT	other alcohol glasses per month	alcohol	Simple mode	89	-0.381169	1.11583	0.733465
G_unclassified_C_Clostridia_RNT	other alcohol glasses per month	alcohol	Weighted mode	89	-0.142154	1.07016	0.894628
G_unclassified_C_Clostridia_RNT	other alcohol glasses per month	alcohol	Weighted mode (NOME)	89	-0.189957	1.05572	0.857621
G_unclassified_C_Clostridia_RNT	other alcohol glasses per month	alcohol	Simple mode (NOME)	89	-0.381169	1.10314	0.730519
G_unclassified_C_Clostridia_RNT	other alcohol glasses per month	alcohol	Robust adjusted profile score (RAPS)	89	0.159103	0.392975	0.685575
G_unclassified_C_Clostridia_RNT	other alcohol glasses per month	alcohol	Sign concordance test	89	0.0337079	NA	0.832258
G_unclassified_C_Clostridia_RNT	other alcohol glasses per month	alcohol	Unweighted regression	89	0.267411	2.69498	0.920959
G_unclassified_F_Coriobacteriaceae_RNT	other alcohol glasses per month	alcohol	Maximum likelihood	89	0.394539	0.27393	0.149785
G_unclassified_F_Coriobacteriaceae_RNT	other alcohol glasses per month	alcohol	MR Egger	89	-0.611251	0.615474	0.323396
G_unclassified_F_Coriobacteriaceae_RNT	other alcohol glasses per month	alcohol	MR Egger (bootstrap)	89	1.2587	0.624431	0.019
G_unclassified_F_Coriobacteriaceae_RNT	other alcohol glasses per month	alcohol	Simple median	89	0.0770717	0.405896	0.849403
G_unclassified_F_Coriobacteriaceae_RNT	other alcohol glasses per month	alcohol	Weighted median	89	-0.00444999	0.394846	0.991008
G_unclassified_F_Coriobacteriaceae_RNT	other alcohol glasses per month	alcohol	Penalised weighted median	89	-0.0116565	0.392665	0.976318
G_unclassified_F_Coriobacteriaceae_RNT	other alcohol glasses per month	alcohol	Inverse variance weighted	89	0.36849	0.28957	0.203181
G_unclassified_F_Coriobacteriaceae_RNT	other alcohol glasses per month	alcohol	IVW radial	89	0.368616	0.289573	0.203031
G_unclassified_F_Coriobacteriaceae_RNT	other alcohol glasses per month	alcohol	Inverse variance weighted (multiplicative random effects)	89	0.36849	0.28957	0.203181
G_unclassified_F_Coriobacteriaceae_RNT	other alcohol glasses per month	alcohol	Inverse variance weighted (fixed effects)	89	0.36849	0.264408	0.163426
G_unclassified_F_Coriobacteriaceae_RNT	other alcohol glasses per month	alcohol	Simple mode	89	-0.288101	1.0799	0.790259
G_unclassified_F_Coriobacteriaceae_RNT	other alcohol glasses per month	alcohol	Weighted mode	89	-0.218719	1.06652	0.837986
G_unclassified_F_Coriobacteriaceae_RNT	other alcohol glasses per month	alcohol	Weighted mode (NOME)	89	-0.218719	1.09314	0.841878
G_unclassified_F_Coriobacteriaceae_RNT	other alcohol glasses per month	alcohol	Simple mode (NOME)	89	-0.288101	1.09569	0.793212
G_unclassified_F_Coriobacteriaceae_RNT	other alcohol glasses per month	alcohol	Robust adjusted profile score (RAPS)	89	0.302829	0.316538	0.338723
G_unclassified_F_Coriobacteriaceae_RNT	other alcohol glasses per month	alcohol	Sign concordance test	89	0.011236	NA	1
G_unclassified_F_Coriobacteriaceae_RNT	other alcohol glasses per month	alcohol	Unweighted regression	89	0.446007	2.69498	0.868554
G_unclassified_F_Erysipelotrichaceae_RNT	other alcohol glasses per month	alcohol	Maximum likelihood	89	-0.0937508	0.328695	0.775475
G_unclassified_F_Erysipelotrichaceae_RNT	other alcohol glasses per month	alcohol	MR Egger	89	0.263352	0.685448	0.701765
G_unclassified_F_Erysipelotrichaceae_RNT	other alcohol glasses per month	alcohol	MR Egger (bootstrap)	89	-0.55518	0.744427	0.232
G_unclassified_F_Erysipelotrichaceae_RNT	other alcohol glasses per month	alcohol	Simple median	89	-0.173196	0.450473	0.700626
G_unclassified_F_Erysipelotrichaceae_RNT	other alcohol glasses per month	alcohol	Weighted median	89	-0.164391	0.452189	0.716198
G_unclassified_F_Erysipelotrichaceae_RNT	other alcohol glasses per month	alcohol	Penalised weighted median	89	-0.163598	0.461071	0.722723
G_unclassified_F_Erysipelotrichaceae_RNT	other alcohol glasses per month	alcohol	Inverse variance weighted	89	-0.0929727	0.32149	0.772434
G_unclassified_F_Erysipelotrichaceae_RNT	other alcohol glasses per month	alcohol	IVW radial	89	-0.092976	0.283037	0.742538
G_unclassified_F_Erysipelotrichaceae_RNT	other alcohol glasses per month	alcohol	Inverse variance weighted (multiplicative random effects)	89	-0.0929727	0.283037	0.742547
G_unclassified_F_Erysipelotrichaceae_RNT	other alcohol glasses per month	alcohol	Inverse variance weighted (fixed effects)	89	-0.0929727	0.32149	0.772434
G_unclassified_F_Erysipelotrichaceae_RNT	other alcohol glasses per month	alcohol	Simple mode	89	-0.412469	1.26975	0.746071
G_unclassified_F_Erysipelotrichaceae_RNT	other alcohol glasses per month	alcohol	Weighted mode	89	-0.294811	1.15766	0.79958
G_unclassified_F_Erysipelotrichaceae_RNT	other alcohol glasses per month	alcohol	Weighted mode (NOME)	89	-0.294811	1.16219	0.800343
G_unclassified_F_Erysipelotrichaceae_RNT	other alcohol glasses per month	alcohol	Simple mode (NOME)	89	-0.412469	1.32926	0.757066
G_unclassified_F_Erysipelotrichaceae_RNT	other alcohol glasses per month	alcohol	Robust adjusted profile score (RAPS)	89	-0.0202339	0.351005	0.954031
G_unclassified_F_Erysipelotrichaceae_RNT	other alcohol glasses per month	alcohol	Sign concordance test	89	-0.0561798	NA	0.671809
G_unclassified_F_Erysipelotrichaceae_RNT	other alcohol glasses per month	alcohol	Unweighted regression	89	-0.00455519	2.69498	0.998651
G_unclassified_F_Lachnospiraceae_RNT	other alcohol glasses per month	alcohol	Maximum likelihood	89	-0.15466	0.240337	0.51989
G_unclassified_F_Lachnospiraceae_RNT	other alcohol glasses per month	alcohol	MR Egger	89	-0.255165	0.503563	0.613634
G_unclassified_F_Lachnospiraceae_RNT	other alcohol glasses per month	alcohol	MR Egger (bootstrap)	89	0.0598104	0.517861	0.459
G_unclassified_F_Lachnospiraceae_RNT	other alcohol glasses per month	alcohol	Simple median	89	-0.137902	0.332335	0.67818
G_unclassified_F_Lachnospiraceae_RNT	other alcohol glasses per month	alcohol	Weighted median	89	-0.10065	0.337069	0.765242
G_unclassified_F_Lachnospiraceae_RNT	other alcohol glasses per month	alcohol	Penalised weighted median	89	-0.0987143	0.343953	0.774113
G_unclassified_F_Lachnospiraceae_RNT	other alcohol glasses per month	alcohol	Inverse variance weighted	89	-0.150306	0.234438	0.521437
G_unclassified_F_Lachnospiraceae_RNT	other alcohol glasses per month	alcohol	IVW radial	89	-0.150304	0.224365	0.502916
G_unclassified_F_Lachnospiraceae_RNT	other alcohol glasses per month	alcohol	Inverse variance weighted (multiplicative random effects)	89	-0.150306	0.224363	0.502908
G_unclassified_F_Lachnospiraceae_RNT	other alcohol glasses per month	alcohol	Inverse variance weighted (fixed effects)	89	-0.150306	0.234438	0.521437
G_unclassified_F_Lachnospiraceae_RNT	other alcohol glasses per month	alcohol	Simple mode	89	-0.000949074	0.931751	0.99919
G_unclassified_F_Lachnospiraceae_RNT	other alcohol glasses per month	alcohol	Weighted mode	89	-0.0987044	0.887327	0.911681
G_unclassified_F_Lachnospiraceae_RNT	other alcohol glasses per month	alcohol	Weighted mode (NOME)	89	-0.0987044	0.912522	0.91411
G_unclassified_F_Lachnospiraceae_RNT	other alcohol glasses per month	alcohol	Simple mode (NOME)	89	-0.000949074	0.906245	0.999167
G_unclassified_F_Lachnospiraceae_RNT	other alcohol glasses per month	alcohol	Robust adjusted profile score (RAPS)	89	-0.121302	0.255271	0.634653
G_unclassified_F_Lachnospiraceae_RNT	other alcohol glasses per month	alcohol	Sign concordance test	89	-0.0337079	NA	0.832258
G_unclassified_F_Lachnospiraceae_RNT	other alcohol glasses per month	alcohol	Unweighted regression	89	-0.386915	2.69498	0.885841
G_unclassified_F_Porphyromonadaceae_RNT	other alcohol glasses per month	alcohol	Maximum likelihood	89	0.0717904	0.298206	0.809756
G_unclassified_F_Porphyromonadaceae_RNT	other alcohol glasses per month	alcohol	MR Egger	89	0.808116	0.649996	0.217111
G_unclassified_F_Porphyromonadaceae_RNT	other alcohol glasses per month	alcohol	MR Egger (bootstrap)	89	-0.505617	0.670499	0.224
G_unclassified_F_Porphyromonadaceae_RNT	other alcohol glasses per month	alcohol	Simple median	89	-0.100074	0.421111	0.812158
G_unclassified_F_Porphyromonadaceae_RNT	other alcohol glasses per month	alcohol	Weighted median	89	-0.0903104	0.428054	0.832904
G_unclassified_F_Porphyromonadaceae_RNT	other alcohol glasses per month	alcohol	Penalised weighted median	89	-0.0888326	0.403492	0.825747
G_unclassified_F_Porphyromonadaceae_RNT	other alcohol glasses per month	alcohol	Inverse variance weighted	89	0.0681028	0.303523	0.822466
G_unclassified_F_Porphyromonadaceae_RNT	other alcohol glasses per month	alcohol	IVW radial	89	0.0681011	0.303523	0.82247
G_unclassified_F_Porphyromonadaceae_RNT	other alcohol glasses per month	alcohol	Inverse variance weighted (multiplicative random effects)	89	0.0681028	0.303523	0.822466
G_unclassified_F_Porphyromonadaceae_RNT	other alcohol glasses per month	alcohol	Inverse variance weighted (fixed effects)	89	0.0681028	0.288817	0.813588
G_unclassified_F_Porphyromonadaceae_RNT	other alcohol glasses per month	alcohol	Simple mode	89	-0.68038	1.18722	0.568047
G_unclassified_F_Porphyromonadaceae_RNT	other alcohol glasses per month	alcohol	Weighted mode	89	-0.595303	1.15835	0.608593
G_unclassified_F_Porphyromonadaceae_RNT	other alcohol glasses per month	alcohol	Weighted mode (NOME)	89	-0.637841	1.14212	0.57794
G_unclassified_F_Porphyromonadaceae_RNT	other alcohol glasses per month	alcohol	Simple mode (NOME)	89	-0.68038	1.22511	0.580057
G_unclassified_F_Porphyromonadaceae_RNT	other alcohol glasses per month	alcohol	Robust adjusted profile score (RAPS)	89	0.138716	0.344859	0.687508
G_unclassified_F_Porphyromonadaceae_RNT	other alcohol glasses per month	alcohol	Sign concordance test	89	-0.0561798	NA	0.671809
G_unclassified_F_Porphyromonadaceae_RNT	other alcohol glasses per month	alcohol	Unweighted regression	89	0.269741	2.69498	0.920273
G_unclassified_F_Prevotellaceae_RNT	other alcohol glasses per month	alcohol	Maximum likelihood	89	0.0635687	0.583149	0.913195
G_unclassified_F_Prevotellaceae_RNT	other alcohol glasses per month	alcohol	MR Egger	89	1.0315	1.23223	0.40483
G_unclassified_F_Prevotellaceae_RNT	other alcohol glasses per month	alcohol	MR Egger (bootstrap)	89	-0.845295	1.27825	0.248
G_unclassified_F_Prevotellaceae_RNT	other alcohol glasses per month	alcohol	Simple median	89	0.137981	0.826606	0.86743
G_unclassified_F_Prevotellaceae_RNT	other alcohol glasses per month	alcohol	Weighted median	89	0.136789	0.807314	0.865452
G_unclassified_F_Prevotellaceae_RNT	other alcohol glasses per month	alcohol	Penalised weighted median	89	0.136369	0.828887	0.869321
G_unclassified_F_Prevotellaceae_RNT	other alcohol glasses per month	alcohol	Inverse variance weighted	89	0.0608435	0.56753	0.914624
G_unclassified_F_Prevotellaceae_RNT	other alcohol glasses per month	alcohol	IVW radial	89	0.060843	0.56753	0.914625
G_unclassified_F_Prevotellaceae_RNT	other alcohol glasses per month	alcohol	Inverse variance weighted (multiplicative random effects)	89	0.0608435	0.56753	0.914624
G_unclassified_F_Prevotellaceae_RNT	other alcohol glasses per month	alcohol	Inverse variance weighted (fixed effects)	89	0.0608435	0.567512	0.914622
G_unclassified_F_Prevotellaceae_RNT	other alcohol glasses per month	alcohol	Simple mode	89	-1.26327	2.22628	0.571864
G_unclassified_F_Prevotellaceae_RNT	other alcohol glasses per month	alcohol	Weighted mode	89	-0.742894	2.12565	0.727556
G_unclassified_F_Prevotellaceae_RNT	other alcohol glasses per month	alcohol	Weighted mode (NOME)	89	-0.916351	2.15372	0.671531
G_unclassified_F_Prevotellaceae_RNT	other alcohol glasses per month	alcohol	Simple mode (NOME)	89	-1.26327	2.26122	0.577809
G_unclassified_F_Prevotellaceae_RNT	other alcohol glasses per month	alcohol	Robust adjusted profile score (RAPS)	89	0.0958341	0.616066	0.876381
G_unclassified_F_Prevotellaceae_RNT	other alcohol glasses per month	alcohol	Sign concordance test	89	0.0337079	NA	0.832258
G_unclassified_F_Prevotellaceae_RNT	other alcohol glasses per month	alcohol	Unweighted regression	89	0.268942	2.69498	0.920508
G_unclassified_F_Rhodospirillaceae_RNT	other alcohol glasses per month	alcohol	Maximum likelihood	89	0.00400385	0.330833	0.990344
G_unclassified_F_Rhodospirillaceae_RNT	other alcohol glasses per month	alcohol	MR Egger	89	0.00567784	0.697554	0.993524
G_unclassified_F_Rhodospirillaceae_RNT	other alcohol glasses per month	alcohol	MR Egger (bootstrap)	89	0.16546	0.723402	0.416
G_unclassified_F_Rhodospirillaceae_RNT	other alcohol glasses per month	alcohol	Simple median	89	-0.0323666	0.469154	0.944998
G_unclassified_F_Rhodospirillaceae_RNT	other alcohol glasses per month	alcohol	Weighted median	89	-0.0100278	0.454177	0.982385
G_unclassified_F_Rhodospirillaceae_RNT	other alcohol glasses per month	alcohol	Penalised weighted median	89	-0.0100278	0.450969	0.98226
G_unclassified_F_Rhodospirillaceae_RNT	other alcohol glasses per month	alcohol	Inverse variance weighted	89	0.00400385	0.323798	0.990134
G_unclassified_F_Rhodospirillaceae_RNT	other alcohol glasses per month	alcohol	IVW radial	89	0.00400385	0.289181	0.988953
G_unclassified_F_Rhodospirillaceae_RNT	other alcohol glasses per month	alcohol	Inverse variance weighted (multiplicative random effects)	89	0.00400385	0.289181	0.988953
G_unclassified_F_Rhodospirillaceae_RNT	other alcohol glasses per month	alcohol	Inverse variance weighted (fixed effects)	89	0.00400385	0.323798	0.990134
G_unclassified_F_Rhodospirillaceae_RNT	other alcohol glasses per month	alcohol	Simple mode	89	0.126097	1.21092	0.917301
G_unclassified_F_Rhodospirillaceae_RNT	other alcohol glasses per month	alcohol	Weighted mode	89	0.126097	1.13089	0.911472
G_unclassified_F_Rhodospirillaceae_RNT	other alcohol glasses per month	alcohol	Weighted mode (NOME)	89	0.126097	1.11356	0.9101
G_unclassified_F_Rhodospirillaceae_RNT	other alcohol glasses per month	alcohol	Simple mode (NOME)	89	0.126097	1.25597	0.920257
G_unclassified_F_Rhodospirillaceae_RNT	other alcohol glasses per month	alcohol	Robust adjusted profile score (RAPS)	89	0.0160427	0.353754	0.963828
G_unclassified_F_Rhodospirillaceae_RNT	other alcohol glasses per month	alcohol	Sign concordance test	89	-0.0337079	NA	0.832258
G_unclassified_F_Rhodospirillaceae_RNT	other alcohol glasses per month	alcohol	Unweighted regression	89	0.0923434	2.69498	0.972666
G_unclassified_F_Ruminococcaceae_RNT	other alcohol glasses per month	alcohol	Maximum likelihood	89	0.123905	0.240329	0.606161
G_unclassified_F_Ruminococcaceae_RNT	other alcohol glasses per month	alcohol	MR Egger	89	0.00631801	0.535721	0.990617
G_unclassified_F_Ruminococcaceae_RNT	other alcohol glasses per month	alcohol	MR Egger (bootstrap)	89	0.215032	0.545284	0.35
G_unclassified_F_Ruminococcaceae_RNT	other alcohol glasses per month	alcohol	Simple median	89	0.0644032	0.340633	0.850039
G_unclassified_F_Ruminococcaceae_RNT	other alcohol glasses per month	alcohol	Weighted median	89	0.0658246	0.337454	0.845344
G_unclassified_F_Ruminococcaceae_RNT	other alcohol glasses per month	alcohol	Penalised weighted median	89	0.0677077	0.35452	0.848538
G_unclassified_F_Ruminococcaceae_RNT	other alcohol glasses per month	alcohol	Inverse variance weighted	89	0.11838	0.248037	0.633171
G_unclassified_F_Ruminococcaceae_RNT	other alcohol glasses per month	alcohol	IVW radial	89	0.118381	0.248038	0.633171
G_unclassified_F_Ruminococcaceae_RNT	other alcohol glasses per month	alcohol	Inverse variance weighted (multiplicative random effects)	89	0.11838	0.248037	0.633171
G_unclassified_F_Ruminococcaceae_RNT	other alcohol glasses per month	alcohol	Inverse variance weighted (fixed effects)	89	0.11838	0.233081	0.611528
G_unclassified_F_Ruminococcaceae_RNT	other alcohol glasses per month	alcohol	Simple mode	89	-0.326943	0.90442	0.718596
G_unclassified_F_Ruminococcaceae_RNT	other alcohol glasses per month	alcohol	Weighted mode	89	-0.220475	0.848986	0.795708
G_unclassified_F_Ruminococcaceae_RNT	other alcohol glasses per month	alcohol	Weighted mode (NOME)	89	-0.255964	0.915703	0.780496
G_unclassified_F_Ruminococcaceae_RNT	other alcohol glasses per month	alcohol	Simple mode (NOME)	89	-0.326943	0.957105	0.733469
G_unclassified_F_Ruminococcaceae_RNT	other alcohol glasses per month	alcohol	Robust adjusted profile score (RAPS)	89	0.196725	0.260729	0.450538
G_unclassified_F_Ruminococcaceae_RNT	other alcohol glasses per month	alcohol	Sign concordance test	89	0.0337079	NA	0.832258
G_unclassified_F_Ruminococcaceae_RNT	other alcohol glasses per month	alcohol	Unweighted regression	89	-0.0464354	2.69498	0.986253
G_unclassified_K_Bacteria_RNT	other alcohol glasses per month	alcohol	Maximum likelihood	89	0.241299	0.265634	0.363674
G_unclassified_K_Bacteria_RNT	other alcohol glasses per month	alcohol	MR Egger	89	-0.161411	0.557004	0.772671
G_unclassified_K_Bacteria_RNT	other alcohol glasses per month	alcohol	MR Egger (bootstrap)	89	0.499498	0.573869	0.2
G_unclassified_K_Bacteria_RNT	other alcohol glasses per month	alcohol	Simple median	89	0.0499818	0.368342	0.892063
G_unclassified_K_Bacteria_RNT	other alcohol glasses per month	alcohol	Weighted median	89	0.104346	0.369195	0.77746
G_unclassified_K_Bacteria_RNT	other alcohol glasses per month	alcohol	Penalised weighted median	89	0.083594	0.364378	0.818546
G_unclassified_K_Bacteria_RNT	other alcohol glasses per month	alcohol	Inverse variance weighted	89	0.229521	0.25897	0.375466
G_unclassified_K_Bacteria_RNT	other alcohol glasses per month	alcohol	IVW radial	89	0.229488	0.243401	0.345761
G_unclassified_K_Bacteria_RNT	other alcohol glasses per month	alcohol	Inverse variance weighted (multiplicative random effects)	89	0.229521	0.243401	0.345695
G_unclassified_K_Bacteria_RNT	other alcohol glasses per month	alcohol	Inverse variance weighted (fixed effects)	89	0.229521	0.25897	0.375466
G_unclassified_K_Bacteria_RNT	other alcohol glasses per month	alcohol	Simple mode	89	-0.824945	0.975607	0.400086
G_unclassified_K_Bacteria_RNT	other alcohol glasses per month	alcohol	Weighted mode	89	-0.601678	0.959138	0.53208
G_unclassified_K_Bacteria_RNT	other alcohol glasses per month	alcohol	Weighted mode (NOME)	89	-0.633573	1.03207	0.540874
G_unclassified_K_Bacteria_RNT	other alcohol glasses per month	alcohol	Simple mode (NOME)	89	-0.824945	1.01003	0.416275
G_unclassified_K_Bacteria_RNT	other alcohol glasses per month	alcohol	Robust adjusted profile score (RAPS)	89	0.165818	0.281686	0.556087
G_unclassified_K_Bacteria_RNT	other alcohol glasses per month	alcohol	Sign concordance test	89	0.011236	NA	1
G_unclassified_K_Bacteria_RNT	other alcohol glasses per month	alcohol	Unweighted regression	89	-0.261265	2.69498	0.92277
G_unclassified_O_Bacteroidales_RNT	other alcohol glasses per month	alcohol	Maximum likelihood	89	0.491725	0.539243	0.361832
G_unclassified_O_Bacteroidales_RNT	other alcohol glasses per month	alcohol	MR Egger	89	0.540221	1.20379	0.654715
G_unclassified_O_Bacteroidales_RNT	other alcohol glasses per month	alcohol	MR Egger (bootstrap)	89	0.511351	1.2382	0.332
G_unclassified_O_Bacteroidales_RNT	other alcohol glasses per month	alcohol	Simple median	89	0.741364	0.76319	0.331349
G_unclassified_O_Bacteroidales_RNT	other alcohol glasses per month	alcohol	Weighted median	89	0.627556	0.776984	0.419274
G_unclassified_O_Bacteroidales_RNT	other alcohol glasses per month	alcohol	Penalised weighted median	89	0.631695	0.769492	0.411689
G_unclassified_O_Bacteroidales_RNT	other alcohol glasses per month	alcohol	Inverse variance weighted	89	0.463817	0.557596	0.405514
G_unclassified_O_Bacteroidales_RNT	other alcohol glasses per month	alcohol	IVW radial	89	0.463831	0.557607	0.405508
G_unclassified_O_Bacteroidales_RNT	other alcohol glasses per month	alcohol	Inverse variance weighted (multiplicative random effects)	89	0.463817	0.557596	0.405514
G_unclassified_O_Bacteroidales_RNT	other alcohol glasses per month	alcohol	Inverse variance weighted (fixed effects)	89	0.463817	0.522845	0.375024
G_unclassified_O_Bacteroidales_RNT	other alcohol glasses per month	alcohol	Simple mode	89	1.21559	2.16539	0.575972
G_unclassified_O_Bacteroidales_RNT	other alcohol glasses per month	alcohol	Weighted mode	89	0.721655	1.85381	0.698008
G_unclassified_O_Bacteroidales_RNT	other alcohol glasses per month	alcohol	Weighted mode (NOME)	89	0.792217	1.95859	0.68684
G_unclassified_O_Bacteroidales_RNT	other alcohol glasses per month	alcohol	Simple mode (NOME)	89	1.21559	2.00643	0.546178
G_unclassified_O_Bacteroidales_RNT	other alcohol glasses per month	alcohol	Robust adjusted profile score (RAPS)	89	0.42763	0.596651	0.473549
G_unclassified_O_Bacteroidales_RNT	other alcohol glasses per month	alcohol	Sign concordance test	89	0.0786517	NA	0.525015
G_unclassified_O_Bacteroidales_RNT	other alcohol glasses per month	alcohol	Unweighted regression	89	0.72973	2.69498	0.786565
G_unclassified_O_Clostridiales_RNT	other alcohol glasses per month	alcohol	Maximum likelihood	89	-0.0285352	0.235627	0.903609
G_unclassified_O_Clostridiales_RNT	other alcohol glasses per month	alcohol	MR Egger	89	-0.0785224	0.50553	0.876924
G_unclassified_O_Clostridiales_RNT	other alcohol glasses per month	alcohol	MR Egger (bootstrap)	89	-0.089335	0.505701	0.425
G_unclassified_O_Clostridiales_RNT	other alcohol glasses per month	alcohol	Simple median	89	-0.100012	0.331444	0.762845
G_unclassified_O_Clostridiales_RNT	other alcohol glasses per month	alcohol	Weighted median	89	-0.15545	0.315043	0.621713
G_unclassified_O_Clostridiales_RNT	other alcohol glasses per month	alcohol	Penalised weighted median	89	-0.155455	0.334645	0.642263
G_unclassified_O_Clostridiales_RNT	other alcohol glasses per month	alcohol	Inverse variance weighted	89	-0.0275306	0.23377	0.906252
G_unclassified_O_Clostridiales_RNT	other alcohol glasses per month	alcohol	IVW radial	89	-0.0275306	0.23377	0.906251
G_unclassified_O_Clostridiales_RNT	other alcohol glasses per month	alcohol	Inverse variance weighted (multiplicative random effects)	89	-0.0275306	0.23377	0.906252
G_unclassified_O_Clostridiales_RNT	other alcohol glasses per month	alcohol	Inverse variance weighted (fixed effects)	89	-0.0275306	0.228951	0.904288
G_unclassified_O_Clostridiales_RNT	other alcohol glasses per month	alcohol	Simple mode	89	-0.271098	0.878531	0.75837
G_unclassified_O_Clostridiales_RNT	other alcohol glasses per month	alcohol	Weighted mode	89	-0.30159	0.852159	0.724251
G_unclassified_O_Clostridiales_RNT	other alcohol glasses per month	alcohol	Weighted mode (NOME)	89	-0.332083	0.883968	0.708064
G_unclassified_O_Clostridiales_RNT	other alcohol glasses per month	alcohol	Simple mode (NOME)	89	-0.271098	0.914921	0.767694
G_unclassified_O_Clostridiales_RNT	other alcohol glasses per month	alcohol	Robust adjusted profile score (RAPS)	89	-0.0861463	0.248236	0.728566
G_unclassified_O_Clostridiales_RNT	other alcohol glasses per month	alcohol	Sign concordance test	89	-0.0337079	NA	0.832258
G_unclassified_O_Clostridiales_RNT	other alcohol glasses per month	alcohol	Unweighted regression	89	-0.155798	2.69498	0.953899
G_unclassified_P_Bacteroidetes_RNT	other alcohol glasses per month	alcohol	Maximum likelihood	89	0.10425	0.443908	0.814329
G_unclassified_P_Bacteroidetes_RNT	other alcohol glasses per month	alcohol	MR Egger	89	-0.701661	0.932849	0.45398
G_unclassified_P_Bacteroidetes_RNT	other alcohol glasses per month	alcohol	MR Egger (bootstrap)	89	0.795279	0.974922	0.205
G_unclassified_P_Bacteroidetes_RNT	other alcohol glasses per month	alcohol	Simple median	89	-0.31217	0.612632	0.610363
G_unclassified_P_Bacteroidetes_RNT	other alcohol glasses per month	alcohol	Weighted median	89	-0.31825	0.614155	0.604324
G_unclassified_P_Bacteroidetes_RNT	other alcohol glasses per month	alcohol	Penalised weighted median	89	-0.320421	0.613491	0.601467
G_unclassified_P_Bacteroidetes_RNT	other alcohol glasses per month	alcohol	Inverse variance weighted	89	0.10043	0.434158	0.817065
G_unclassified_P_Bacteroidetes_RNT	other alcohol glasses per month	alcohol	IVW radial	89	0.100428	0.390501	0.797043
G_unclassified_P_Bacteroidetes_RNT	other alcohol glasses per month	alcohol	Inverse variance weighted (multiplicative random effects)	89	0.10043	0.390501	0.797038
G_unclassified_P_Bacteroidetes_RNT	other alcohol glasses per month	alcohol	Inverse variance weighted (fixed effects)	89	0.10043	0.434158	0.817065
G_unclassified_P_Bacteroidetes_RNT	other alcohol glasses per month	alcohol	Simple mode	89	-0.898032	1.59292	0.574348
G_unclassified_P_Bacteroidetes_RNT	other alcohol glasses per month	alcohol	Weighted mode	89	-0.898032	1.61629	0.579885
G_unclassified_P_Bacteroidetes_RNT	other alcohol glasses per month	alcohol	Weighted mode (NOME)	89	-0.898032	1.54833	0.563396
G_unclassified_P_Bacteroidetes_RNT	other alcohol glasses per month	alcohol	Simple mode (NOME)	89	-0.898032	1.56536	0.567641
G_unclassified_P_Bacteroidetes_RNT	other alcohol glasses per month	alcohol	Robust adjusted profile score (RAPS)	89	0.0653082	0.473932	0.890398
G_unclassified_P_Bacteroidetes_RNT	other alcohol glasses per month	alcohol	Sign concordance test	89	-0.0786517	NA	0.525015
G_unclassified_P_Bacteroidetes_RNT	other alcohol glasses per month	alcohol	Unweighted regression	89	-0.0726143	2.69498	0.978504
G_unclassified_P_Firmicutes_RNT	other alcohol glasses per month	alcohol	Maximum likelihood	89	0.0346508	0.259874	0.893927
G_unclassified_P_Firmicutes_RNT	other alcohol glasses per month	alcohol	MR Egger	89	-0.178055	0.57143	0.756093
G_unclassified_P_Firmicutes_RNT	other alcohol glasses per month	alcohol	MR Egger (bootstrap)	89	0.0846543	0.591424	0.426
G_unclassified_P_Firmicutes_RNT	other alcohol glasses per month	alcohol	Simple median	89	0.117415	0.373395	0.753177
G_unclassified_P_Firmicutes_RNT	other alcohol glasses per month	alcohol	Weighted median	89	0.298612	0.370412	0.42015
G_unclassified_P_Firmicutes_RNT	other alcohol glasses per month	alcohol	Penalised weighted median	89	0.301457	0.384437	0.432951
G_unclassified_P_Firmicutes_RNT	other alcohol glasses per month	alcohol	Inverse variance weighted	89	0.0327859	0.264219	0.901247
G_unclassified_P_Firmicutes_RNT	other alcohol glasses per month	alcohol	IVW radial	89	0.032786	0.264219	0.901247
G_unclassified_P_Firmicutes_RNT	other alcohol glasses per month	alcohol	Inverse variance weighted (multiplicative random effects)	89	0.0327859	0.264219	0.901247
G_unclassified_P_Firmicutes_RNT	other alcohol glasses per month	alcohol	Inverse variance weighted (fixed effects)	89	0.0327859	0.251932	0.896457
G_unclassified_P_Firmicutes_RNT	other alcohol glasses per month	alcohol	Simple mode	89	0.331255	0.973264	0.7344
G_unclassified_P_Firmicutes_RNT	other alcohol glasses per month	alcohol	Weighted mode	89	0.364818	0.961203	0.705199
G_unclassified_P_Firmicutes_RNT	other alcohol glasses per month	alcohol	Weighted mode (NOME)	89	0.39838	1.02577	0.69868
G_unclassified_P_Firmicutes_RNT	other alcohol glasses per month	alcohol	Simple mode (NOME)	89	0.331255	1.01158	0.744096
G_unclassified_P_Firmicutes_RNT	other alcohol glasses per month	alcohol	Robust adjusted profile score (RAPS)	89	0.0804766	0.284568	0.777328
G_unclassified_P_Firmicutes_RNT	other alcohol glasses per month	alcohol	Sign concordance test	89	0.101124	NA	0.39657
G_unclassified_P_Firmicutes_RNT	other alcohol glasses per month	alcohol	Unweighted regression	89	-0.273815	2.69498	0.919073
G_unclassified_P_Proteobacteria_RNT	other alcohol glasses per month	alcohol	Maximum likelihood	89	0.36104	0.353779	0.30748
G_unclassified_P_Proteobacteria_RNT	other alcohol glasses per month	alcohol	MR Egger	89	0.637522	0.749966	0.39762
G_unclassified_P_Proteobacteria_RNT	other alcohol glasses per month	alcohol	MR Egger (bootstrap)	89	0.093778	0.811521	0.453
G_unclassified_P_Proteobacteria_RNT	other alcohol glasses per month	alcohol	Simple median	89	-0.158341	0.52525	0.763064
G_unclassified_P_Proteobacteria_RNT	other alcohol glasses per month	alcohol	Weighted median	89	-0.294767	0.510512	0.563673
G_unclassified_P_Proteobacteria_RNT	other alcohol glasses per month	alcohol	Penalised weighted median	89	-0.297627	0.497984	0.550063
G_unclassified_P_Proteobacteria_RNT	other alcohol glasses per month	alcohol	Inverse variance weighted	89	0.342594	0.343811	0.319027
G_unclassified_P_Proteobacteria_RNT	other alcohol glasses per month	alcohol	IVW radial	89	0.342618	0.343615	0.318717
G_unclassified_P_Proteobacteria_RNT	other alcohol glasses per month	alcohol	Inverse variance weighted (multiplicative random effects)	89	0.342594	0.343613	0.318749
G_unclassified_P_Proteobacteria_RNT	other alcohol glasses per month	alcohol	Inverse variance weighted (fixed effects)	89	0.342594	0.343811	0.319027
G_unclassified_P_Proteobacteria_RNT	other alcohol glasses per month	alcohol	Simple mode	89	-0.981067	1.41698	0.490532
G_unclassified_P_Proteobacteria_RNT	other alcohol glasses per month	alcohol	Weighted mode	89	-1.02432	1.32822	0.442655
G_unclassified_P_Proteobacteria_RNT	other alcohol glasses per month	alcohol	Weighted mode (NOME)	89	-1.06758	1.26992	0.402813
G_unclassified_P_Proteobacteria_RNT	other alcohol glasses per month	alcohol	Simple mode (NOME)	89	-0.981067	1.45532	0.502
G_unclassified_P_Proteobacteria_RNT	other alcohol glasses per month	alcohol	Robust adjusted profile score (RAPS)	89	0.293515	0.38552	0.446449
G_unclassified_P_Proteobacteria_RNT	other alcohol glasses per month	alcohol	Sign concordance test	89	-0.0561798	NA	0.671809
G_unclassified_P_Proteobacteria_RNT	other alcohol glasses per month	alcohol	Unweighted regression	89	0.714559	2.69498	0.790898
G_Veillonella_RNT	other alcohol glasses per month	alcohol	Maximum likelihood	89	-0.531383	0.433316	0.220079
G_Veillonella_RNT	other alcohol glasses per month	alcohol	MR Egger	89	0.0690342	0.971373	0.943506
G_Veillonella_RNT	other alcohol glasses per month	alcohol	MR Egger (bootstrap)	89	-0.624805	0.996472	0.286
G_Veillonella_RNT	other alcohol glasses per month	alcohol	Simple median	89	-0.694587	0.626973	0.26793
G_Veillonella_RNT	other alcohol glasses per month	alcohol	Weighted median	89	-0.70406	0.62647	0.261075
G_Veillonella_RNT	other alcohol glasses per month	alcohol	Penalised weighted median	89	-0.699057	0.620899	0.260217
G_Veillonella_RNT	other alcohol glasses per month	alcohol	Inverse variance weighted	89	-0.514733	0.450947	0.253683
G_Veillonella_RNT	other alcohol glasses per month	alcohol	IVW radial	89	-0.514668	0.45096	0.253757
G_Veillonella_RNT	other alcohol glasses per month	alcohol	Inverse variance weighted (multiplicative random effects)	89	-0.514733	0.450947	0.253683
G_Veillonella_RNT	other alcohol glasses per month	alcohol	Inverse variance weighted (fixed effects)	89	-0.514733	0.419801	0.220148
G_Veillonella_RNT	other alcohol glasses per month	alcohol	Simple mode	89	-0.961606	1.65613	0.562972
G_Veillonella_RNT	other alcohol glasses per month	alcohol	Weighted mode	89	-1.01993	1.62794	0.532597
G_Veillonella_RNT	other alcohol glasses per month	alcohol	Weighted mode (NOME)	89	-1.07826	1.71618	0.531441
G_Veillonella_RNT	other alcohol glasses per month	alcohol	Simple mode (NOME)	89	-0.961606	1.74424	0.582823
G_Veillonella_RNT	other alcohol glasses per month	alcohol	Robust adjusted profile score (RAPS)	89	-0.438364	0.490836	0.371805
G_Veillonella_RNT	other alcohol glasses per month	alcohol	Sign concordance test	89	-0.146067	NA	0.203117
G_Veillonella_RNT	other alcohol glasses per month	alcohol	Unweighted regression	89	0.320822	2.69498	0.90524
G_Victivallis_RNT	other alcohol glasses per month	alcohol	Maximum likelihood	89	0.271352	0.345151	0.431761
G_Victivallis_RNT	other alcohol glasses per month	alcohol	MR Egger	89	-0.0917817	0.722412	0.899195
G_Victivallis_RNT	other alcohol glasses per month	alcohol	MR Egger (bootstrap)	89	0.241139	0.767154	0.37
G_Victivallis_RNT	other alcohol glasses per month	alcohol	Simple median	89	0.440717	0.480692	0.359227
G_Victivallis_RNT	other alcohol glasses per month	alcohol	Weighted median	89	0.420372	0.487279	0.388307
G_Victivallis_RNT	other alcohol glasses per month	alcohol	Penalised weighted median	89	0.432289	0.478165	0.365965
G_Victivallis_RNT	other alcohol glasses per month	alcohol	Inverse variance weighted	89	0.261927	0.336543	0.4364
G_Victivallis_RNT	other alcohol glasses per month	alcohol	IVW radial	89	0.261972	0.309274	0.396965
G_Victivallis_RNT	other alcohol glasses per month	alcohol	Inverse variance weighted (multiplicative random effects)	89	0.261927	0.309275	0.397046
G_Victivallis_RNT	other alcohol glasses per month	alcohol	Inverse variance weighted (fixed effects)	89	0.261927	0.336543	0.4364
G_Victivallis_RNT	other alcohol glasses per month	alcohol	Simple mode	89	1.03424	1.30541	0.430333
G_Victivallis_RNT	other alcohol glasses per month	alcohol	Weighted mode	89	0.883828	1.30936	0.50144
G_Victivallis_RNT	other alcohol glasses per month	alcohol	Weighted mode (NOME)	89	0.959034	1.30611	0.464739
G_Victivallis_RNT	other alcohol glasses per month	alcohol	Simple mode (NOME)	89	1.03424	1.23785	0.405691
G_Victivallis_RNT	other alcohol glasses per month	alcohol	Robust adjusted profile score (RAPS)	89	0.387031	0.36677	0.291315
G_Victivallis_RNT	other alcohol glasses per month	alcohol	Sign concordance test	89	0.101124	NA	0.39657
G_Victivallis_RNT	other alcohol glasses per month	alcohol	Unweighted regression	89	-0.133744	2.69498	0.960419
O_Bacteroidales_RNT	other alcohol glasses per month	alcohol	Maximum likelihood	89	-0.122256	0.237763	0.607117
O_Bacteroidales_RNT	other alcohol glasses per month	alcohol	MR Egger	89	0.183272	0.540487	0.735362
O_Bacteroidales_RNT	other alcohol glasses per month	alcohol	MR Egger (bootstrap)	89	-0.403274	0.520887	0.221
O_Bacteroidales_RNT	other alcohol glasses per month	alcohol	Simple median	89	0.135798	0.329845	0.680558
O_Bacteroidales_RNT	other alcohol glasses per month	alcohol	Weighted median	89	0.0948609	0.332251	0.775254
O_Bacteroidales_RNT	other alcohol glasses per month	alcohol	Penalised weighted median	89	0.1215	0.346192	0.725617
O_Bacteroidales_RNT	other alcohol glasses per month	alcohol	Inverse variance weighted	89	-0.116722	0.25044	0.641169
O_Bacteroidales_RNT	other alcohol glasses per month	alcohol	IVW radial	89	-0.116723	0.250441	0.641167
O_Bacteroidales_RNT	other alcohol glasses per month	alcohol	Inverse variance weighted (multiplicative random effects)	89	-0.116722	0.25044	0.641169
O_Bacteroidales_RNT	other alcohol glasses per month	alcohol	Inverse variance weighted (fixed effects)	89	-0.116722	0.2302	0.612124
O_Bacteroidales_RNT	other alcohol glasses per month	alcohol	Simple mode	89	0.464886	0.826419	0.575185
O_Bacteroidales_RNT	other alcohol glasses per month	alcohol	Weighted mode	89	0.372763	0.80775	0.64559
O_Bacteroidales_RNT	other alcohol glasses per month	alcohol	Weighted mode (NOME)	89	0.372763	0.903523	0.680928
O_Bacteroidales_RNT	other alcohol glasses per month	alcohol	Simple mode (NOME)	89	0.464886	1.00344	0.6443
O_Bacteroidales_RNT	other alcohol glasses per month	alcohol	Robust adjusted profile score (RAPS)	89	-0.114758	0.276523	0.678139
O_Bacteroidales_RNT	other alcohol glasses per month	alcohol	Sign concordance test	89	0.0561798	NA	0.671809
O_Bacteroidales_RNT	other alcohol glasses per month	alcohol	Unweighted regression	89	0.162568	2.69498	0.951899
O_Burkholderiales_RNT	other alcohol glasses per month	alcohol	Maximum likelihood	89	-0.154851	0.234338	0.50874
O_Burkholderiales_RNT	other alcohol glasses per month	alcohol	MR Egger	89	0.122181	0.490608	0.803917
O_Burkholderiales_RNT	other alcohol glasses per month	alcohol	MR Egger (bootstrap)	89	-0.638605	0.554608	0.137
O_Burkholderiales_RNT	other alcohol glasses per month	alcohol	Simple median	89	0.0597085	0.33592	0.858922
O_Burkholderiales_RNT	other alcohol glasses per month	alcohol	Weighted median	89	0.0583077	0.32686	0.858419
O_Burkholderiales_RNT	other alcohol glasses per month	alcohol	Penalised weighted median	89	0.0586757	0.342897	0.864131
O_Burkholderiales_RNT	other alcohol glasses per month	alcohol	Inverse variance weighted	89	-0.152086	0.228043	0.504825
O_Burkholderiales_RNT	other alcohol glasses per month	alcohol	IVW radial	89	-0.15208	0.22526	0.499594
O_Burkholderiales_RNT	other alcohol glasses per month	alcohol	Inverse variance weighted (multiplicative random effects)	89	-0.152086	0.22526	0.499574
O_Burkholderiales_RNT	other alcohol glasses per month	alcohol	Inverse variance weighted (fixed effects)	89	-0.152086	0.228043	0.504825
O_Burkholderiales_RNT	other alcohol glasses per month	alcohol	Simple mode	89	0.155682	0.868937	0.858221
O_Burkholderiales_RNT	other alcohol glasses per month	alcohol	Weighted mode	89	0.127741	0.902461	0.887761
O_Burkholderiales_RNT	other alcohol glasses per month	alcohol	Weighted mode (NOME)	89	0.155682	0.916128	0.865452
O_Burkholderiales_RNT	other alcohol glasses per month	alcohol	Simple mode (NOME)	89	0.155682	0.903309	0.863561
O_Burkholderiales_RNT	other alcohol glasses per month	alcohol	Robust adjusted profile score (RAPS)	89	-0.144498	0.247682	0.559622
O_Burkholderiales_RNT	other alcohol glasses per month	alcohol	Sign concordance test	89	0.0561798	NA	0.671809
O_Burkholderiales_RNT	other alcohol glasses per month	alcohol	Unweighted regression	89	-0.212488	2.69498	0.937155
O_Clostridiales_RNT	other alcohol glasses per month	alcohol	Maximum likelihood	89	0.398953	0.237611	0.0931482
O_Clostridiales_RNT	other alcohol glasses per month	alcohol	MR Egger	89	0.255759	0.496359	0.607671
O_Clostridiales_RNT	other alcohol glasses per month	alcohol	MR Egger (bootstrap)	89	0.454525	0.524263	0.193
O_Clostridiales_RNT	other alcohol glasses per month	alcohol	Simple median	89	0.685833	0.339551	0.0434015
O_Clostridiales_RNT	other alcohol glasses per month	alcohol	Weighted median	89	0.618229	0.321448	0.0544468
O_Clostridiales_RNT	other alcohol glasses per month	alcohol	Penalised weighted median	89	0.65481	0.341133	0.0549191
O_Clostridiales_RNT	other alcohol glasses per month	alcohol	Inverse variance weighted	89	0.385784	0.23102	0.0949365
O_Clostridiales_RNT	other alcohol glasses per month	alcohol	IVW radial	89	0.38582	0.227468	0.0898576
O_Clostridiales_RNT	other alcohol glasses per month	alcohol	Inverse variance weighted (multiplicative random effects)	89	0.385784	0.227462	0.0898789
O_Clostridiales_RNT	other alcohol glasses per month	alcohol	Inverse variance weighted (fixed effects)	89	0.385784	0.23102	0.0949365
O_Clostridiales_RNT	other alcohol glasses per month	alcohol	Simple mode	89	0.823555	0.841315	0.330318
O_Clostridiales_RNT	other alcohol glasses per month	alcohol	Weighted mode	89	0.762242	0.854864	0.375011
O_Clostridiales_RNT	other alcohol glasses per month	alcohol	Weighted mode (NOME)	89	0.762242	0.814386	0.351849
O_Clostridiales_RNT	other alcohol glasses per month	alcohol	Simple mode (NOME)	89	0.823555	0.837481	0.328121
O_Clostridiales_RNT	other alcohol glasses per month	alcohol	Robust adjusted profile score (RAPS)	89	0.443536	0.251341	0.0776179
O_Clostridiales_RNT	other alcohol glasses per month	alcohol	Sign concordance test	89	0.213483	NA	0.0557783
O_Clostridiales_RNT	other alcohol glasses per month	alcohol	Unweighted regression	89	0.185232	2.69498	0.945203
O_Lactobacillales_RNT	other alcohol glasses per month	alcohol	Maximum likelihood	89	0.0780941	0.249243	0.754033
O_Lactobacillales_RNT	other alcohol glasses per month	alcohol	MR Egger	89	-0.672809	0.597332	0.263112
O_Lactobacillales_RNT	other alcohol glasses per month	alcohol	MR Egger (bootstrap)	89	0.682792	0.57554	0.115
O_Lactobacillales_RNT	other alcohol glasses per month	alcohol	Simple median	89	0.395528	0.368372	0.282949
O_Lactobacillales_RNT	other alcohol glasses per month	alcohol	Weighted median	89	0.408579	0.354306	0.248836
O_Lactobacillales_RNT	other alcohol glasses per month	alcohol	Penalised weighted median	89	0.425079	0.367815	0.24781
O_Lactobacillales_RNT	other alcohol glasses per month	alcohol	Inverse variance weighted	89	0.0730836	0.27933	0.7936
O_Lactobacillales_RNT	other alcohol glasses per month	alcohol	IVW radial	89	0.0730827	0.279331	0.793603
O_Lactobacillales_RNT	other alcohol glasses per month	alcohol	Inverse variance weighted (multiplicative random effects)	89	0.0730836	0.27933	0.7936
O_Lactobacillales_RNT	other alcohol glasses per month	alcohol	Inverse variance weighted (fixed effects)	89	0.0730836	0.240092	0.760825
O_Lactobacillales_RNT	other alcohol glasses per month	alcohol	Simple mode	89	1.0881	1.10001	0.325295
O_Lactobacillales_RNT	other alcohol glasses per month	alcohol	Weighted mode	89	0.904075	1.04508	0.389348
O_Lactobacillales_RNT	other alcohol glasses per month	alcohol	Weighted mode (NOME)	89	0.977683	1.07307	0.364726
O_Lactobacillales_RNT	other alcohol glasses per month	alcohol	Simple mode (NOME)	89	1.0881	1.13593	0.340741
O_Lactobacillales_RNT	other alcohol glasses per month	alcohol	Robust adjusted profile score (RAPS)	89	0.00926744	0.29319	0.974784
O_Lactobacillales_RNT	other alcohol glasses per month	alcohol	Sign concordance test	89	0.0786517	NA	0.525015
O_Lactobacillales_RNT	other alcohol glasses per month	alcohol	Unweighted regression	89	-0.407174	2.69498	0.879908
O_Rhodospirillales_RNT	other alcohol glasses per month	alcohol	Maximum likelihood	89	0.144422	0.303294	0.633947
O_Rhodospirillales_RNT	other alcohol glasses per month	alcohol	MR Egger	89	0.242942	0.639917	0.705133
O_Rhodospirillales_RNT	other alcohol glasses per month	alcohol	MR Egger (bootstrap)	89	0.252408	0.641232	0.362
O_Rhodospirillales_RNT	other alcohol glasses per month	alcohol	Simple median	89	-0.0528501	0.414427	0.898524
O_Rhodospirillales_RNT	other alcohol glasses per month	alcohol	Weighted median	89	-0.0511865	0.417278	0.90237
O_Rhodospirillales_RNT	other alcohol glasses per month	alcohol	Penalised weighted median	89	-0.0516146	0.41814	0.90176
O_Rhodospirillales_RNT	other alcohol glasses per month	alcohol	Inverse variance weighted	89	0.138128	0.297315	0.64223
O_Rhodospirillales_RNT	other alcohol glasses per month	alcohol	IVW radial	89	0.138124	0.25362	0.58602
O_Rhodospirillales_RNT	other alcohol glasses per month	alcohol	Inverse variance weighted (multiplicative random effects)	89	0.138128	0.253619	0.586011
O_Rhodospirillales_RNT	other alcohol glasses per month	alcohol	Inverse variance weighted (fixed effects)	89	0.138128	0.297315	0.64223
O_Rhodospirillales_RNT	other alcohol glasses per month	alcohol	Simple mode	89	-0.786764	1.02758	0.445933
O_Rhodospirillales_RNT	other alcohol glasses per month	alcohol	Weighted mode	89	-0.560554	1.05546	0.596687
O_Rhodospirillales_RNT	other alcohol glasses per month	alcohol	Weighted mode (NOME)	89	-0.560554	1.06555	0.600164
O_Rhodospirillales_RNT	other alcohol glasses per month	alcohol	Simple mode (NOME)	89	-0.786764	1.07068	0.464398
O_Rhodospirillales_RNT	other alcohol glasses per month	alcohol	Robust adjusted profile score (RAPS)	89	0.136196	0.32542	0.675563
O_Rhodospirillales_RNT	other alcohol glasses per month	alcohol	Sign concordance test	89	-0.0337079	NA	0.832258
O_Rhodospirillales_RNT	other alcohol glasses per month	alcohol	Unweighted regression	89	0.248481	2.69498	0.926538
O_Selenomonadales_RNT	other alcohol glasses per month	alcohol	Maximum likelihood	89	-0.292461	0.239513	0.222061
O_Selenomonadales_RNT	other alcohol glasses per month	alcohol	MR Egger	89	-0.771417	0.501739	0.127803
O_Selenomonadales_RNT	other alcohol glasses per month	alcohol	MR Egger (bootstrap)	89	-0.0161464	0.513356	0.49
O_Selenomonadales_RNT	other alcohol glasses per month	alcohol	Simple median	89	-0.253634	0.315345	0.42122
O_Selenomonadales_RNT	other alcohol glasses per month	alcohol	Weighted median	89	-0.256563	0.325664	0.430806
O_Selenomonadales_RNT	other alcohol glasses per month	alcohol	Penalised weighted median	89	-0.257265	0.332022	0.438433
O_Selenomonadales_RNT	other alcohol glasses per month	alcohol	Inverse variance weighted	89	-0.288458	0.233552	0.216797
O_Selenomonadales_RNT	other alcohol glasses per month	alcohol	IVW radial	89	-0.288475	0.222768	0.195336
O_Selenomonadales_RNT	other alcohol glasses per month	alcohol	Inverse variance weighted (multiplicative random effects)	89	-0.288458	0.222761	0.195349
O_Selenomonadales_RNT	other alcohol glasses per month	alcohol	Inverse variance weighted (fixed effects)	89	-0.288458	0.233552	0.216797
O_Selenomonadales_RNT	other alcohol glasses per month	alcohol	Simple mode	89	0.104015	0.928135	0.911024
O_Selenomonadales_RNT	other alcohol glasses per month	alcohol	Weighted mode	89	-0.0442024	0.894026	0.960679
O_Selenomonadales_RNT	other alcohol glasses per month	alcohol	Weighted mode (NOME)	89	-0.0442024	0.90279	0.961061
O_Selenomonadales_RNT	other alcohol glasses per month	alcohol	Simple mode (NOME)	89	0.104015	0.884667	0.906672
O_Selenomonadales_RNT	other alcohol glasses per month	alcohol	Robust adjusted profile score (RAPS)	89	-0.31204	0.254585	0.220318
O_Selenomonadales_RNT	other alcohol glasses per month	alcohol	Sign concordance test	89	-0.101124	NA	0.39657
O_Selenomonadales_RNT	other alcohol glasses per month	alcohol	Unweighted regression	89	-0.634713	2.69498	0.813808
P_Firmicutes_RNT	other alcohol glasses per month	alcohol	Maximum likelihood	89	0.20116	0.236057	0.39412
P_Firmicutes_RNT	other alcohol glasses per month	alcohol	MR Egger	89	-0.123177	0.502131	0.806795
P_Firmicutes_RNT	other alcohol glasses per month	alcohol	MR Egger (bootstrap)	89	0.486892	0.513585	0.172
P_Firmicutes_RNT	other alcohol glasses per month	alcohol	Simple median	89	0.340607	0.339651	0.315951
P_Firmicutes_RNT	other alcohol glasses per month	alcohol	Weighted median	89	0.348015	0.324572	0.283618
P_Firmicutes_RNT	other alcohol glasses per month	alcohol	Penalised weighted median	89	0.35258	0.332903	0.289551
P_Firmicutes_RNT	other alcohol glasses per month	alcohol	Inverse variance weighted	89	0.193658	0.232928	0.405744
P_Firmicutes_RNT	other alcohol glasses per month	alcohol	IVW radial	89	0.193659	0.232931	0.405748
P_Firmicutes_RNT	other alcohol glasses per month	alcohol	Inverse variance weighted (multiplicative random effects)	89	0.193658	0.232928	0.405744
P_Firmicutes_RNT	other alcohol glasses per month	alcohol	Inverse variance weighted (fixed effects)	89	0.193658	0.229567	0.398905
P_Firmicutes_RNT	other alcohol glasses per month	alcohol	Simple mode	89	0.427345	0.853142	0.617687
P_Firmicutes_RNT	other alcohol glasses per month	alcohol	Weighted mode	89	0.427345	0.822417	0.604632
P_Firmicutes_RNT	other alcohol glasses per month	alcohol	Weighted mode (NOME)	89	0.427345	0.865246	0.622607
P_Firmicutes_RNT	other alcohol glasses per month	alcohol	Simple mode (NOME)	89	0.427345	0.844306	0.614017
P_Firmicutes_RNT	other alcohol glasses per month	alcohol	Robust adjusted profile score (RAPS)	89	0.277323	0.249336	0.266033
P_Firmicutes_RNT	other alcohol glasses per month	alcohol	Sign concordance test	89	0.168539	NA	0.137368
P_Firmicutes_RNT	other alcohol glasses per month	alcohol	Unweighted regression	89	-0.116142	2.69498	0.965625
P_Lentisphaerae_RNT	other alcohol glasses per month	alcohol	Maximum likelihood	89	-0.115014	0.337351	0.733153
P_Lentisphaerae_RNT	other alcohol glasses per month	alcohol	MR Egger	89	-0.682753	0.708104	0.337619
P_Lentisphaerae_RNT	other alcohol glasses per month	alcohol	MR Egger (bootstrap)	89	0.09341	0.731558	0.468
P_Lentisphaerae_RNT	other alcohol glasses per month	alcohol	Simple median	89	-0.349064	0.480655	0.4677
P_Lentisphaerae_RNT	other alcohol glasses per month	alcohol	Weighted median	89	-0.324207	0.44679	0.468062
P_Lentisphaerae_RNT	other alcohol glasses per month	alcohol	Penalised weighted median	89	-0.316958	0.477888	0.507172
P_Lentisphaerae_RNT	other alcohol glasses per month	alcohol	Inverse variance weighted	89	-0.112872	0.329347	0.731812
P_Lentisphaerae_RNT	other alcohol glasses per month	alcohol	IVW radial	89	-0.112866	0.302585	0.709144
P_Lentisphaerae_RNT	other alcohol glasses per month	alcohol	Inverse variance weighted (multiplicative random effects)	89	-0.112872	0.302585	0.709128
P_Lentisphaerae_RNT	other alcohol glasses per month	alcohol	Inverse variance weighted (fixed effects)	89	-0.112872	0.329347	0.731812
P_Lentisphaerae_RNT	other alcohol glasses per month	alcohol	Simple mode	89	-0.811174	1.19603	0.499409
P_Lentisphaerae_RNT	other alcohol glasses per month	alcohol	Weighted mode	89	-0.619847	1.12982	0.584653
P_Lentisphaerae_RNT	other alcohol glasses per month	alcohol	Weighted mode (NOME)	89	-0.658112	1.19735	0.583959
P_Lentisphaerae_RNT	other alcohol glasses per month	alcohol	Simple mode (NOME)	89	-0.811174	1.25794	0.520706
P_Lentisphaerae_RNT	other alcohol glasses per month	alcohol	Robust adjusted profile score (RAPS)	89	-0.000798815	0.358832	0.998224
P_Lentisphaerae_RNT	other alcohol glasses per month	alcohol	Sign concordance test	89	-0.0561798	NA	0.671809
P_Lentisphaerae_RNT	other alcohol glasses per month	alcohol	Unweighted regression	89	-0.724428	2.69498	0.788079
P_Proteobacteria_RNT	other alcohol glasses per month	alcohol	Maximum likelihood	89	-0.255195	0.237115	0.281815
P_Proteobacteria_RNT	other alcohol glasses per month	alcohol	MR Egger	89	-0.138849	0.502086	0.782787
P_Proteobacteria_RNT	other alcohol glasses per month	alcohol	MR Egger (bootstrap)	89	-0.479137	0.542695	0.185
P_Proteobacteria_RNT	other alcohol glasses per month	alcohol	Simple median	89	-0.332103	0.32665	0.309299
P_Proteobacteria_RNT	other alcohol glasses per month	alcohol	Weighted median	89	-0.333503	0.348928	0.339178
P_Proteobacteria_RNT	other alcohol glasses per month	alcohol	Penalised weighted median	89	-0.334604	0.32768	0.307193
P_Proteobacteria_RNT	other alcohol glasses per month	alcohol	Inverse variance weighted	89	-0.247591	0.232452	0.286818
P_Proteobacteria_RNT	other alcohol glasses per month	alcohol	IVW radial	89	-0.247546	0.232456	0.286913
P_Proteobacteria_RNT	other alcohol glasses per month	alcohol	Inverse variance weighted (multiplicative random effects)	89	-0.247591	0.232452	0.286818
P_Proteobacteria_RNT	other alcohol glasses per month	alcohol	Inverse variance weighted (fixed effects)	89	-0.247591	0.230641	0.28305
P_Proteobacteria_RNT	other alcohol glasses per month	alcohol	Simple mode	89	-0.580507	0.840403	0.491542
P_Proteobacteria_RNT	other alcohol glasses per month	alcohol	Weighted mode	89	-0.486735	0.838347	0.563002
P_Proteobacteria_RNT	other alcohol glasses per month	alcohol	Weighted mode (NOME)	89	-0.517992	0.850744	0.544179
P_Proteobacteria_RNT	other alcohol glasses per month	alcohol	Simple mode (NOME)	89	-0.580507	0.802933	0.471607
P_Proteobacteria_RNT	other alcohol glasses per month	alcohol	Robust adjusted profile score (RAPS)	89	-0.353166	0.250564	0.158691
P_Proteobacteria_RNT	other alcohol glasses per month	alcohol	Sign concordance test	89	-0.168539	NA	0.137368
P_Proteobacteria_RNT	other alcohol glasses per month	alcohol	Unweighted regression	89	-0.198064	2.69498	0.941413
C_Actinobacteria_RNT	red wine glasses per month	alcohol	Maximum likelihood	378	-0.127159	0.150054	0.396761
C_Actinobacteria_RNT	red wine glasses per month	alcohol	MR Egger	378	0.0185624	0.399371	0.962953
C_Actinobacteria_RNT	red wine glasses per month	alcohol	MR Egger (bootstrap)	378	-0.194555	0.358872	0.296
C_Actinobacteria_RNT	red wine glasses per month	alcohol	Simple median	378	-0.133671	0.216487	0.536935
C_Actinobacteria_RNT	red wine glasses per month	alcohol	Weighted median	378	-0.00726433	0.221065	0.973786
C_Actinobacteria_RNT	red wine glasses per month	alcohol	Penalised weighted median	378	-0.00800238	0.222886	0.971359
C_Actinobacteria_RNT	red wine glasses per month	alcohol	Inverse variance weighted	378	-0.125864	0.146852	0.391402
C_Actinobacteria_RNT	red wine glasses per month	alcohol	IVW radial	378	-0.125865	0.141718	0.374468
C_Actinobacteria_RNT	red wine glasses per month	alcohol	Inverse variance weighted (multiplicative random effects)	378	-0.125864	0.141718	0.374472
C_Actinobacteria_RNT	red wine glasses per month	alcohol	Inverse variance weighted (fixed effects)	378	-0.125864	0.146852	0.391402
C_Actinobacteria_RNT	red wine glasses per month	alcohol	Simple mode	378	-0.0529945	0.776575	0.94563
C_Actinobacteria_RNT	red wine glasses per month	alcohol	Weighted mode	378	0.482795	0.60615	0.426246
C_Actinobacteria_RNT	red wine glasses per month	alcohol	Weighted mode (NOME)	378	0.482795	0.572495	0.399586
C_Actinobacteria_RNT	red wine glasses per month	alcohol	Simple mode (NOME)	378	-0.0529945	0.794668	0.946866
C_Actinobacteria_RNT	red wine glasses per month	alcohol	Robust adjusted profile score (RAPS)	378	-0.163685	0.158206	0.300842
C_Actinobacteria_RNT	red wine glasses per month	alcohol	Sign concordance test	378	-0.0582011	NA	0.28007
C_Actinobacteria_RNT	red wine glasses per month	alcohol	Unweighted regression	378	-0.265613	2.53368	0.916509
C_Alphaproteobacteria_RNT	red wine glasses per month	alcohol	Maximum likelihood	378	0.163038	0.189327	0.389158
C_Alphaproteobacteria_RNT	red wine glasses per month	alcohol	MR Egger	378	-0.424739	0.504979	0.400825
C_Alphaproteobacteria_RNT	red wine glasses per month	alcohol	MR Egger (bootstrap)	378	0.200302	0.451105	0.327
C_Alphaproteobacteria_RNT	red wine glasses per month	alcohol	Simple median	378	-0.0455892	0.276882	0.869218
C_Alphaproteobacteria_RNT	red wine glasses per month	alcohol	Weighted median	378	-0.30217	0.31784	0.341757
C_Alphaproteobacteria_RNT	red wine glasses per month	alcohol	Penalised weighted median	378	-0.343422	0.312859	0.27234
C_Alphaproteobacteria_RNT	red wine glasses per month	alcohol	Inverse variance weighted	378	0.158925	0.186334	0.393711
C_Alphaproteobacteria_RNT	red wine glasses per month	alcohol	IVW radial	378	0.158928	0.186334	0.393704
C_Alphaproteobacteria_RNT	red wine glasses per month	alcohol	Inverse variance weighted (multiplicative random effects)	378	0.158925	0.186334	0.393711
C_Alphaproteobacteria_RNT	red wine glasses per month	alcohol	Inverse variance weighted (fixed effects)	378	0.158925	0.184778	0.389741
C_Alphaproteobacteria_RNT	red wine glasses per month	alcohol	Simple mode	378	-1.31089	0.976284	0.180167
C_Alphaproteobacteria_RNT	red wine glasses per month	alcohol	Weighted mode	378	-0.832778	0.677028	0.219445
C_Alphaproteobacteria_RNT	red wine glasses per month	alcohol	Weighted mode (NOME)	378	-0.832778	0.619252	0.179494
C_Alphaproteobacteria_RNT	red wine glasses per month	alcohol	Simple mode (NOME)	378	-1.31089	1.05216	0.213573
C_Alphaproteobacteria_RNT	red wine glasses per month	alcohol	Robust adjusted profile score (RAPS)	378	0.0885896	0.199321	0.656713
C_Alphaproteobacteria_RNT	red wine glasses per month	alcohol	Sign concordance test	378	-0.00529101	NA	0.958988
C_Alphaproteobacteria_RNT	red wine glasses per month	alcohol	Unweighted regression	378	0.0383717	2.53368	0.987917
C_Deltaproteobacteria_RNT	red wine glasses per month	alcohol	Maximum likelihood	378	0.0707059	0.15731	0.653093
C_Deltaproteobacteria_RNT	red wine glasses per month	alcohol	MR Egger	378	0.251339	0.424779	0.554411
C_Deltaproteobacteria_RNT	red wine glasses per month	alcohol	MR Egger (bootstrap)	378	-0.247489	0.39727	0.262
C_Deltaproteobacteria_RNT	red wine glasses per month	alcohol	Simple median	378	0.0386358	0.21679	0.858552
C_Deltaproteobacteria_RNT	red wine glasses per month	alcohol	Weighted median	378	0.0940029	0.238584	0.693578
C_Deltaproteobacteria_RNT	red wine glasses per month	alcohol	Penalised weighted median	378	0.0965538	0.230518	0.675321
C_Deltaproteobacteria_RNT	red wine glasses per month	alcohol	Inverse variance weighted	378	0.0690966	0.15581	0.657427
C_Deltaproteobacteria_RNT	red wine glasses per month	alcohol	IVW radial	378	0.0690966	0.15581	0.657427
C_Deltaproteobacteria_RNT	red wine glasses per month	alcohol	Inverse variance weighted (multiplicative random effects)	378	0.0690966	0.15581	0.657427
C_Deltaproteobacteria_RNT	red wine glasses per month	alcohol	Inverse variance weighted (fixed effects)	378	0.0690966	0.153616	0.652854
C_Deltaproteobacteria_RNT	red wine glasses per month	alcohol	Simple mode	378	0.0889969	0.821534	0.913791
C_Deltaproteobacteria_RNT	red wine glasses per month	alcohol	Weighted mode	378	0.382115	0.605634	0.528466
C_Deltaproteobacteria_RNT	red wine glasses per month	alcohol	Weighted mode (NOME)	378	0.430968	0.575678	0.454548
C_Deltaproteobacteria_RNT	red wine glasses per month	alcohol	Simple mode (NOME)	378	0.0889969	0.906487	0.921843
C_Deltaproteobacteria_RNT	red wine glasses per month	alcohol	Robust adjusted profile score (RAPS)	378	0.0400175	0.166868	0.810473
C_Deltaproteobacteria_RNT	red wine glasses per month	alcohol	Sign concordance test	378	0.010582	NA	0.877397
C_Deltaproteobacteria_RNT	red wine glasses per month	alcohol	Unweighted regression	378	-0.0742449	2.53368	0.976623
C_Gammaproteobacteria_RNT	red wine glasses per month	alcohol	Maximum likelihood	378	-0.156079	0.171411	0.36253
C_Gammaproteobacteria_RNT	red wine glasses per month	alcohol	MR Egger	378	0.512398	0.477029	0.283446
C_Gammaproteobacteria_RNT	red wine glasses per month	alcohol	MR Egger (bootstrap)	378	-0.0996863	0.428004	0.423
C_Gammaproteobacteria_RNT	red wine glasses per month	alcohol	Simple median	378	-0.34447	0.250075	0.168369
C_Gammaproteobacteria_RNT	red wine glasses per month	alcohol	Weighted median	378	-0.106582	0.289798	0.713038
C_Gammaproteobacteria_RNT	red wine glasses per month	alcohol	Penalised weighted median	378	-0.0908128	0.279083	0.74488
C_Gammaproteobacteria_RNT	red wine glasses per month	alcohol	Inverse variance weighted	378	-0.154811	0.174132	0.37398
C_Gammaproteobacteria_RNT	red wine glasses per month	alcohol	IVW radial	378	-0.154812	0.174132	0.373977
C_Gammaproteobacteria_RNT	red wine glasses per month	alcohol	Inverse variance weighted (multiplicative random effects)	378	-0.154811	0.174132	0.37398
C_Gammaproteobacteria_RNT	red wine glasses per month	alcohol	Inverse variance weighted (fixed effects)	378	-0.154811	0.167067	0.354114
C_Gammaproteobacteria_RNT	red wine glasses per month	alcohol	Simple mode	378	-0.934827	0.969876	0.335733
C_Gammaproteobacteria_RNT	red wine glasses per month	alcohol	Weighted mode	378	-0.0418999	0.627828	0.946826
C_Gammaproteobacteria_RNT	red wine glasses per month	alcohol	Weighted mode (NOME)	378	-0.0977079	0.678184	0.88552
C_Gammaproteobacteria_RNT	red wine glasses per month	alcohol	Simple mode (NOME)	378	-0.934827	0.956049	0.328799
C_Gammaproteobacteria_RNT	red wine glasses per month	alcohol	Robust adjusted profile score (RAPS)	378	-0.126018	0.189164	0.505293
C_Gammaproteobacteria_RNT	red wine glasses per month	alcohol	Sign concordance test	378	-0.0793651	NA	0.135699
C_Gammaproteobacteria_RNT	red wine glasses per month	alcohol	Unweighted regression	378	-0.0134196	2.53368	0.995774
Div_Chao1_RNT	red wine glasses per month	alcohol	Maximum likelihood	378	-0.0734839	0.146299	0.615466
Div_Chao1_RNT	red wine glasses per month	alcohol	MR Egger	378	0.428338	0.389902	0.272655
Div_Chao1_RNT	red wine glasses per month	alcohol	MR Egger (bootstrap)	378	-0.263344	0.37594	0.233
Div_Chao1_RNT	red wine glasses per month	alcohol	Simple median	378	-0.0618551	0.209946	0.768281
Div_Chao1_RNT	red wine glasses per month	alcohol	Weighted median	378	0.0613988	0.237227	0.795775
Div_Chao1_RNT	red wine glasses per month	alcohol	Penalised weighted median	378	0.061712	0.237224	0.794754
Div_Chao1_RNT	red wine glasses per month	alcohol	Inverse variance weighted	378	-0.0718142	0.143471	0.616689
Div_Chao1_RNT	red wine glasses per month	alcohol	IVW radial	378	-0.0718154	0.130705	0.582698
Div_Chao1_RNT	red wine glasses per month	alcohol	Inverse variance weighted (multiplicative random effects)	378	-0.0718142	0.130705	0.582705
Div_Chao1_RNT	red wine glasses per month	alcohol	Inverse variance weighted (fixed effects)	378	-0.0718142	0.143471	0.616689
Div_Chao1_RNT	red wine glasses per month	alcohol	Simple mode	378	-0.171215	0.789392	0.828408
Div_Chao1_RNT	red wine glasses per month	alcohol	Weighted mode	378	0.386854	0.513547	0.451742
Div_Chao1_RNT	red wine glasses per month	alcohol	Weighted mode (NOME)	378	0.424058	0.554336	0.444759
Div_Chao1_RNT	red wine glasses per month	alcohol	Simple mode (NOME)	378	-0.171215	0.75751	0.821306
Div_Chao1_RNT	red wine glasses per month	alcohol	Robust adjusted profile score (RAPS)	378	-0.0648448	0.154885	0.675462
Div_Chao1_RNT	red wine glasses per month	alcohol	Sign concordance test	378	-0.026455	NA	0.643487
Div_Chao1_RNT	red wine glasses per month	alcohol	Unweighted regression	378	0.0539091	2.53368	0.983025
Div_NumberGenera_RNT	red wine glasses per month	alcohol	Maximum likelihood	378	-0.0860087	0.146635	0.557508
Div_NumberGenera_RNT	red wine glasses per month	alcohol	MR Egger	378	0.413564	0.391002	0.290871
Div_NumberGenera_RNT	red wine glasses per month	alcohol	MR Egger (bootstrap)	378	-0.284431	0.352825	0.207
Div_NumberGenera_RNT	red wine glasses per month	alcohol	Simple median	378	-0.125083	0.206577	0.544845
Div_NumberGenera_RNT	red wine glasses per month	alcohol	Weighted median	378	0.0688238	0.235661	0.770252
Div_NumberGenera_RNT	red wine glasses per month	alcohol	Penalised weighted median	378	0.0898092	0.242357	0.710962
Div_NumberGenera_RNT	red wine glasses per month	alcohol	Inverse variance weighted	378	-0.085432	0.143822	0.552504
Div_NumberGenera_RNT	red wine glasses per month	alcohol	IVW radial	378	-0.0854337	0.130521	0.512752
Div_NumberGenera_RNT	red wine glasses per month	alcohol	Inverse variance weighted (multiplicative random effects)	378	-0.085432	0.130521	0.51276
Div_NumberGenera_RNT	red wine glasses per month	alcohol	Inverse variance weighted (fixed effects)	378	-0.085432	0.143822	0.552504
Div_NumberGenera_RNT	red wine glasses per month	alcohol	Simple mode	378	-0.100756	0.764939	0.895278
Div_NumberGenera_RNT	red wine glasses per month	alcohol	Weighted mode	378	0.343222	0.50791	0.499611
Div_NumberGenera_RNT	red wine glasses per month	alcohol	Weighted mode (NOME)	378	0.343222	0.491602	0.4855
Div_NumberGenera_RNT	red wine glasses per month	alcohol	Simple mode (NOME)	378	-0.100756	0.779172	0.89718
Div_NumberGenera_RNT	red wine glasses per month	alcohol	Robust adjusted profile score (RAPS)	378	-0.0586126	0.155291	0.70585
Div_NumberGenera_RNT	red wine glasses per month	alcohol	Sign concordance test	378	-0.031746	NA	0.571602
Div_NumberGenera_RNT	red wine glasses per month	alcohol	Unweighted regression	378	0.0502421	2.53368	0.984179
Div_Shannon_RNT	red wine glasses per month	alcohol	Maximum likelihood	378	-0.0712982	0.148551	0.631256
Div_Shannon_RNT	red wine glasses per month	alcohol	MR Egger	378	0.439787	0.394662	0.265845
Div_Shannon_RNT	red wine glasses per month	alcohol	MR Egger (bootstrap)	378	-0.425818	0.365173	0.118
Div_Shannon_RNT	red wine glasses per month	alcohol	Simple median	378	-0.127993	0.207359	0.537067
Div_Shannon_RNT	red wine glasses per month	alcohol	Weighted median	378	0.114643	0.237734	0.62964
Div_Shannon_RNT	red wine glasses per month	alcohol	Penalised weighted median	378	0.144162	0.241108	0.549898
Div_Shannon_RNT	red wine glasses per month	alcohol	Inverse variance weighted	378	-0.069924	0.145392	0.630564
Div_Shannon_RNT	red wine glasses per month	alcohol	IVW radial	378	-0.0699243	0.139958	0.617351
Div_Shannon_RNT	red wine glasses per month	alcohol	Inverse variance weighted (multiplicative random effects)	378	-0.069924	0.139958	0.617353
Div_Shannon_RNT	red wine glasses per month	alcohol	Inverse variance weighted (fixed effects)	378	-0.069924	0.145392	0.630564
Div_Shannon_RNT	red wine glasses per month	alcohol	Simple mode	378	-0.128613	0.782061	0.869462
Div_Shannon_RNT	red wine glasses per month	alcohol	Weighted mode	378	0.222433	0.513186	0.664947
Div_Shannon_RNT	red wine glasses per month	alcohol	Weighted mode (NOME)	378	0.222433	0.514098	0.665505
Div_Shannon_RNT	red wine glasses per month	alcohol	Simple mode (NOME)	378	-0.128613	0.741079	0.862313
Div_Shannon_RNT	red wine glasses per month	alcohol	Robust adjusted profile score (RAPS)	378	-0.00694282	0.156619	0.964642
Div_Shannon_RNT	red wine glasses per month	alcohol	Sign concordance test	378	-0.031746	NA	0.571602
Div_Shannon_RNT	red wine glasses per month	alcohol	Unweighted regression	378	-0.0554133	2.53368	0.982551
F_Acidaminococcaceae_RNT	red wine glasses per month	alcohol	Maximum likelihood	378	0.109598	0.177762	0.537533
F_Acidaminococcaceae_RNT	red wine glasses per month	alcohol	MR Egger	378	-0.127773	0.469133	0.785494
F_Acidaminococcaceae_RNT	red wine glasses per month	alcohol	MR Egger (bootstrap)	378	0.505032	0.448927	0.117
F_Acidaminococcaceae_RNT	red wine glasses per month	alcohol	Simple median	378	0.148466	0.256046	0.56202
F_Acidaminococcaceae_RNT	red wine glasses per month	alcohol	Weighted median	378	0.000743513	0.304439	0.998051
F_Acidaminococcaceae_RNT	red wine glasses per month	alcohol	Penalised weighted median	378	-0.00713134	0.29739	0.980869
F_Acidaminococcaceae_RNT	red wine glasses per month	alcohol	Inverse variance weighted	378	0.106404	0.173852	0.540514
F_Acidaminococcaceae_RNT	red wine glasses per month	alcohol	IVW radial	378	0.106404	0.169018	0.528992
F_Acidaminococcaceae_RNT	red wine glasses per month	alcohol	Inverse variance weighted (multiplicative random effects)	378	0.106404	0.169018	0.528994
F_Acidaminococcaceae_RNT	red wine glasses per month	alcohol	Inverse variance weighted (fixed effects)	378	0.106404	0.173852	0.540514
F_Acidaminococcaceae_RNT	red wine glasses per month	alcohol	Simple mode	378	0.259489	0.911699	0.776091
F_Acidaminococcaceae_RNT	red wine glasses per month	alcohol	Weighted mode	378	-0.0575857	0.648456	0.929285
F_Acidaminococcaceae_RNT	red wine glasses per month	alcohol	Weighted mode (NOME)	378	-0.0575857	0.630521	0.927279
F_Acidaminococcaceae_RNT	red wine glasses per month	alcohol	Simple mode (NOME)	378	0.259489	0.923652	0.778912
F_Acidaminococcaceae_RNT	red wine glasses per month	alcohol	Robust adjusted profile score (RAPS)	378	0.125449	0.187129	0.502612
F_Acidaminococcaceae_RNT	red wine glasses per month	alcohol	Sign concordance test	378	0.021164	NA	0.718868
F_Acidaminococcaceae_RNT	red wine glasses per month	alcohol	Unweighted regression	378	-0.252441	2.53368	0.920635
F_Coriobacteriaceae_RNT	red wine glasses per month	alcohol	Maximum likelihood	378	-0.0233046	0.149843	0.876406
F_Coriobacteriaceae_RNT	red wine glasses per month	alcohol	MR Egger	378	0.364431	0.414	0.379276
F_Coriobacteriaceae_RNT	red wine glasses per month	alcohol	MR Egger (bootstrap)	378	-0.171544	0.371281	0.327
F_Coriobacteriaceae_RNT	red wine glasses per month	alcohol	Simple median	378	-0.153941	0.212936	0.469713
F_Coriobacteriaceae_RNT	red wine glasses per month	alcohol	Weighted median	378	-0.0994825	0.216924	0.646517
F_Coriobacteriaceae_RNT	red wine glasses per month	alcohol	Penalised weighted median	378	-0.140938	0.215687	0.513473
F_Coriobacteriaceae_RNT	red wine glasses per month	alcohol	Inverse variance weighted	378	-0.0234847	0.151605	0.876895
F_Coriobacteriaceae_RNT	red wine glasses per month	alcohol	IVW radial	378	-0.0234848	0.151605	0.876894
F_Coriobacteriaceae_RNT	red wine glasses per month	alcohol	Inverse variance weighted (multiplicative random effects)	378	-0.0234847	0.151605	0.876895
F_Coriobacteriaceae_RNT	red wine glasses per month	alcohol	Inverse variance weighted (fixed effects)	378	-0.0234847	0.1461	0.872295
F_Coriobacteriaceae_RNT	red wine glasses per month	alcohol	Simple mode	378	-0.4458	0.839003	0.595492
F_Coriobacteriaceae_RNT	red wine glasses per month	alcohol	Weighted mode	378	-0.352555	0.73325	0.630929
F_Coriobacteriaceae_RNT	red wine glasses per month	alcohol	Weighted mode (NOME)	378	-0.399178	0.697439	0.567427
F_Coriobacteriaceae_RNT	red wine glasses per month	alcohol	Simple mode (NOME)	378	-0.4458	0.876973	0.611512
F_Coriobacteriaceae_RNT	red wine glasses per month	alcohol	Robust adjusted profile score (RAPS)	378	-0.0356801	0.161093	0.824713
F_Coriobacteriaceae_RNT	red wine glasses per month	alcohol	Sign concordance test	378	-0.0740741	NA	0.164828
F_Coriobacteriaceae_RNT	red wine glasses per month	alcohol	Unweighted regression	378	-0.174128	2.53368	0.945208
F_Desulfovibrionaceae_RNT	red wine glasses per month	alcohol	Maximum likelihood	378	-0.00556889	0.160303	0.972287
F_Desulfovibrionaceae_RNT	red wine glasses per month	alcohol	MR Egger	378	0.0165666	0.435483	0.969674
F_Desulfovibrionaceae_RNT	red wine glasses per month	alcohol	MR Egger (bootstrap)	378	-0.346588	0.412073	0.193
F_Desulfovibrionaceae_RNT	red wine glasses per month	alcohol	Simple median	378	0.017486	0.236781	0.941131
F_Desulfovibrionaceae_RNT	red wine glasses per month	alcohol	Weighted median	378	0.189235	0.273486	0.488976
F_Desulfovibrionaceae_RNT	red wine glasses per month	alcohol	Penalised weighted median	378	0.187514	0.27445	0.494458
F_Desulfovibrionaceae_RNT	red wine glasses per month	alcohol	Inverse variance weighted	378	-0.0055566	0.159249	0.972165
F_Desulfovibrionaceae_RNT	red wine glasses per month	alcohol	IVW radial	378	-0.0055566	0.159249	0.972165
F_Desulfovibrionaceae_RNT	red wine glasses per month	alcohol	Inverse variance weighted (multiplicative random effects)	378	-0.0055566	0.159249	0.972165
F_Desulfovibrionaceae_RNT	red wine glasses per month	alcohol	Inverse variance weighted (fixed effects)	378	-0.0055566	0.156511	0.971679
F_Desulfovibrionaceae_RNT	red wine glasses per month	alcohol	Simple mode	378	0.523494	0.827335	0.527283
F_Desulfovibrionaceae_RNT	red wine glasses per month	alcohol	Weighted mode	378	0.414433	0.571503	0.468802
F_Desulfovibrionaceae_RNT	red wine glasses per month	alcohol	Weighted mode (NOME)	378	0.414433	0.576679	0.472799
F_Desulfovibrionaceae_RNT	red wine glasses per month	alcohol	Simple mode (NOME)	378	0.523494	0.810702	0.518848
F_Desulfovibrionaceae_RNT	red wine glasses per month	alcohol	Robust adjusted profile score (RAPS)	378	-0.0250732	0.170382	0.883006
F_Desulfovibrionaceae_RNT	red wine glasses per month	alcohol	Sign concordance test	378	0.010582	NA	0.877397
F_Desulfovibrionaceae_RNT	red wine glasses per month	alcohol	Unweighted regression	378	-0.208712	2.53368	0.934348
F_Enterobacteriaceae_RNT	red wine glasses per month	alcohol	Maximum likelihood	378	-0.0744015	0.19629	0.70466
F_Enterobacteriaceae_RNT	red wine glasses per month	alcohol	MR Egger	378	-0.000654128	0.560596	0.99907
F_Enterobacteriaceae_RNT	red wine glasses per month	alcohol	MR Egger (bootstrap)	378	0.189062	0.491519	0.359
F_Enterobacteriaceae_RNT	red wine glasses per month	alcohol	Simple median	378	-0.0863887	0.280389	0.758004
F_Enterobacteriaceae_RNT	red wine glasses per month	alcohol	Weighted median	378	-0.252335	0.349818	0.470704
F_Enterobacteriaceae_RNT	red wine glasses per month	alcohol	Penalised weighted median	378	-0.24892	0.346015	0.471901
F_Enterobacteriaceae_RNT	red wine glasses per month	alcohol	Inverse variance weighted	378	-0.0731693	0.205712	0.722074
F_Enterobacteriaceae_RNT	red wine glasses per month	alcohol	IVW radial	378	-0.0731693	0.205712	0.722074
F_Enterobacteriaceae_RNT	red wine glasses per month	alcohol	Inverse variance weighted (multiplicative random effects)	378	-0.0731693	0.205712	0.722074
F_Enterobacteriaceae_RNT	red wine glasses per month	alcohol	Inverse variance weighted (fixed effects)	378	-0.0731693	0.19097	0.701612
F_Enterobacteriaceae_RNT	red wine glasses per month	alcohol	Simple mode	378	-1.24419	1.08353	0.251583
F_Enterobacteriaceae_RNT	red wine glasses per month	alcohol	Weighted mode	378	-0.761997	0.672003	0.257549
F_Enterobacteriaceae_RNT	red wine glasses per month	alcohol	Weighted mode (NOME)	378	-0.761997	0.749492	0.309956
F_Enterobacteriaceae_RNT	red wine glasses per month	alcohol	Simple mode (NOME)	378	-1.24419	1.09143	0.255027
F_Enterobacteriaceae_RNT	red wine glasses per month	alcohol	Robust adjusted profile score (RAPS)	378	-0.00995206	0.221018	0.964085
F_Enterobacteriaceae_RNT	red wine glasses per month	alcohol	Sign concordance test	378	-0.010582	NA	0.877397
F_Enterobacteriaceae_RNT	red wine glasses per month	alcohol	Unweighted regression	378	-0.150638	2.53368	0.95259
F_Enterococcaceae_RNT	red wine glasses per month	alcohol	Maximum likelihood	378	0.470129	0.29231	0.107764
F_Enterococcaceae_RNT	red wine glasses per month	alcohol	MR Egger	378	0.257771	0.767833	0.737275
F_Enterococcaceae_RNT	red wine glasses per month	alcohol	MR Egger (bootstrap)	378	-0.248245	0.737773	0.384
F_Enterococcaceae_RNT	red wine glasses per month	alcohol	Simple median	378	0.341233	0.429593	0.427011
F_Enterococcaceae_RNT	red wine glasses per month	alcohol	Weighted median	378	0.601564	0.45891	0.189908
F_Enterococcaceae_RNT	red wine glasses per month	alcohol	Penalised weighted median	378	0.601984	0.466037	0.196458
F_Enterococcaceae_RNT	red wine glasses per month	alcohol	Inverse variance weighted	378	0.45647	0.285986	0.11046
F_Enterococcaceae_RNT	red wine glasses per month	alcohol	IVW radial	378	0.456466	0.279247	0.102126
F_Enterococcaceae_RNT	red wine glasses per month	alcohol	Inverse variance weighted (multiplicative random effects)	378	0.45647	0.279244	0.10212
F_Enterococcaceae_RNT	red wine glasses per month	alcohol	Inverse variance weighted (fixed effects)	378	0.45647	0.285986	0.11046
F_Enterococcaceae_RNT	red wine glasses per month	alcohol	Simple mode	378	0.806384	1.55673	0.604762
F_Enterococcaceae_RNT	red wine glasses per month	alcohol	Weighted mode	378	1.25972	0.956049	0.188426
F_Enterococcaceae_RNT	red wine glasses per month	alcohol	Weighted mode (NOME)	378	1.25972	1.06251	0.236524
F_Enterococcaceae_RNT	red wine glasses per month	alcohol	Simple mode (NOME)	378	0.806384	1.59698	0.613894
F_Enterococcaceae_RNT	red wine glasses per month	alcohol	Robust adjusted profile score (RAPS)	378	0.445039	0.307951	0.148413
F_Enterococcaceae_RNT	red wine glasses per month	alcohol	Sign concordance test	378	0.0634921	NA	0.236771
F_Enterococcaceae_RNT	red wine glasses per month	alcohol	Unweighted regression	378	0.045761	2.53368	0.98559
F_Erysipelotrichaceae_RNT	red wine glasses per month	alcohol	Maximum likelihood	378	0.0841018	0.150242	0.575633
F_Erysipelotrichaceae_RNT	red wine glasses per month	alcohol	MR Egger	378	0.186868	0.399098	0.639895
F_Erysipelotrichaceae_RNT	red wine glasses per month	alcohol	MR Egger (bootstrap)	378	0.0704703	0.373728	0.41
F_Erysipelotrichaceae_RNT	red wine glasses per month	alcohol	Simple median	378	0.0572886	0.217869	0.792589
F_Erysipelotrichaceae_RNT	red wine glasses per month	alcohol	Weighted median	378	-0.0220814	0.261244	0.93264
F_Erysipelotrichaceae_RNT	red wine glasses per month	alcohol	Penalised weighted median	378	-0.0200447	0.265775	0.939881
F_Erysipelotrichaceae_RNT	red wine glasses per month	alcohol	Inverse variance weighted	378	0.0813151	0.146974	0.580084
F_Erysipelotrichaceae_RNT	red wine glasses per month	alcohol	IVW radial	378	0.0813157	0.142076	0.567092
F_Erysipelotrichaceae_RNT	red wine glasses per month	alcohol	Inverse variance weighted (multiplicative random effects)	378	0.0813151	0.142076	0.567095
F_Erysipelotrichaceae_RNT	red wine glasses per month	alcohol	Inverse variance weighted (fixed effects)	378	0.0813151	0.146974	0.580084
F_Erysipelotrichaceae_RNT	red wine glasses per month	alcohol	Simple mode	378	-0.153308	0.775216	0.843338
F_Erysipelotrichaceae_RNT	red wine glasses per month	alcohol	Weighted mode	378	-0.111789	0.561953	0.842424
F_Erysipelotrichaceae_RNT	red wine glasses per month	alcohol	Weighted mode (NOME)	378	-0.111789	0.519057	0.829595
F_Erysipelotrichaceae_RNT	red wine glasses per month	alcohol	Simple mode (NOME)	378	-0.153308	0.860125	0.858631
F_Erysipelotrichaceae_RNT	red wine glasses per month	alcohol	Robust adjusted profile score (RAPS)	378	0.108183	0.158251	0.494217
F_Erysipelotrichaceae_RNT	red wine glasses per month	alcohol	Sign concordance test	378	0.015873	NA	0.797087
F_Erysipelotrichaceae_RNT	red wine glasses per month	alcohol	Unweighted regression	378	-0.0330816	2.53368	0.989583
F_Lachnospiraceae_RNT	red wine glasses per month	alcohol	Maximum likelihood	378	0.211679	0.148472	0.153949
F_Lachnospiraceae_RNT	red wine glasses per month	alcohol	MR Egger	378	0.428843	0.405551	0.290992
F_Lachnospiraceae_RNT	red wine glasses per month	alcohol	MR Egger (bootstrap)	378	0.228052	0.354329	0.244
F_Lachnospiraceae_RNT	red wine glasses per month	alcohol	Simple median	378	0.199337	0.217383	0.359151
F_Lachnospiraceae_RNT	red wine glasses per month	alcohol	Weighted median	378	0.404591	0.242519	0.0952589
F_Lachnospiraceae_RNT	red wine glasses per month	alcohol	Penalised weighted median	378	0.405648	0.247693	0.101484
F_Lachnospiraceae_RNT	red wine glasses per month	alcohol	Inverse variance weighted	378	0.206397	0.148743	0.165257
F_Lachnospiraceae_RNT	red wine glasses per month	alcohol	IVW radial	378	0.206405	0.148744	0.165242
F_Lachnospiraceae_RNT	red wine glasses per month	alcohol	Inverse variance weighted (multiplicative random effects)	378	0.206397	0.148743	0.165257
F_Lachnospiraceae_RNT	red wine glasses per month	alcohol	Inverse variance weighted (fixed effects)	378	0.206397	0.144828	0.154122
F_Lachnospiraceae_RNT	red wine glasses per month	alcohol	Simple mode	378	0.279597	0.847509	0.741656
F_Lachnospiraceae_RNT	red wine glasses per month	alcohol	Weighted mode	378	0.589689	0.533534	0.269756
F_Lachnospiraceae_RNT	red wine glasses per month	alcohol	Weighted mode (NOME)	378	0.589689	0.514397	0.252369
F_Lachnospiraceae_RNT	red wine glasses per month	alcohol	Simple mode (NOME)	378	0.279597	0.82832	0.735893
F_Lachnospiraceae_RNT	red wine glasses per month	alcohol	Robust adjusted profile score (RAPS)	378	0.209422	0.159468	0.189098
F_Lachnospiraceae_RNT	red wine glasses per month	alcohol	Sign concordance test	378	0.0846561	NA	0.11071
F_Lachnospiraceae_RNT	red wine glasses per month	alcohol	Unweighted regression	378	0.0789575	2.53368	0.975139
F_Peptostreptococcaceae_RNT	red wine glasses per month	alcohol	Maximum likelihood	378	0.123502	0.15811	0.434735
F_Peptostreptococcaceae_RNT	red wine glasses per month	alcohol	MR Egger	378	0.542709	0.440515	0.218724
F_Peptostreptococcaceae_RNT	red wine glasses per month	alcohol	MR Egger (bootstrap)	378	0.271711	0.394536	0.251
F_Peptostreptococcaceae_RNT	red wine glasses per month	alcohol	Simple median	378	0.115565	0.229105	0.613969
F_Peptostreptococcaceae_RNT	red wine glasses per month	alcohol	Weighted median	378	-0.00975404	0.28536	0.972732
F_Peptostreptococcaceae_RNT	red wine glasses per month	alcohol	Penalised weighted median	378	-0.00556493	0.292989	0.984846
F_Peptostreptococcaceae_RNT	red wine glasses per month	alcohol	Inverse variance weighted	378	0.119449	0.161761	0.460255
F_Peptostreptococcaceae_RNT	red wine glasses per month	alcohol	IVW radial	378	0.119448	0.161761	0.460257
F_Peptostreptococcaceae_RNT	red wine glasses per month	alcohol	Inverse variance weighted (multiplicative random effects)	378	0.119449	0.161761	0.460255
F_Peptostreptococcaceae_RNT	red wine glasses per month	alcohol	Inverse variance weighted (fixed effects)	378	0.119449	0.154005	0.437975
F_Peptostreptococcaceae_RNT	red wine glasses per month	alcohol	Simple mode	378	0.0743279	0.887669	0.933313
F_Peptostreptococcaceae_RNT	red wine glasses per month	alcohol	Weighted mode	378	-0.0713115	0.587901	0.903519
F_Peptostreptococcaceae_RNT	red wine glasses per month	alcohol	Weighted mode (NOME)	378	-0.0713115	0.607722	0.906651
F_Peptostreptococcaceae_RNT	red wine glasses per month	alcohol	Simple mode (NOME)	378	0.0743279	0.883145	0.932972
F_Peptostreptococcaceae_RNT	red wine glasses per month	alcohol	Robust adjusted profile score (RAPS)	378	0.13183	0.176251	0.45448
F_Peptostreptococcaceae_RNT	red wine glasses per month	alcohol	Sign concordance test	378	0.021164	NA	0.718868
F_Peptostreptococcaceae_RNT	red wine glasses per month	alcohol	Unweighted regression	378	0.27176	2.53368	0.914584
F_Porphyromonadaceae_RNT	red wine glasses per month	alcohol	Maximum likelihood	378	0.100947	0.147772	0.494528
F_Porphyromonadaceae_RNT	red wine glasses per month	alcohol	MR Egger	378	0.0573522	0.395771	0.884858
F_Porphyromonadaceae_RNT	red wine glasses per month	alcohol	MR Egger (bootstrap)	378	-0.167823	0.376348	0.334
F_Porphyromonadaceae_RNT	red wine glasses per month	alcohol	Simple median	378	0.148296	0.218289	0.496912
F_Porphyromonadaceae_RNT	red wine glasses per month	alcohol	Weighted median	378	-0.174455	0.253259	0.490924
F_Porphyromonadaceae_RNT	red wine glasses per month	alcohol	Penalised weighted median	378	-0.176907	0.246183	0.472387
F_Porphyromonadaceae_RNT	red wine glasses per month	alcohol	Inverse variance weighted	378	0.0977141	0.145539	0.501969
F_Porphyromonadaceae_RNT	red wine glasses per month	alcohol	IVW radial	378	0.097715	0.145539	0.501966
F_Porphyromonadaceae_RNT	red wine glasses per month	alcohol	Inverse variance weighted (multiplicative random effects)	378	0.0977141	0.145539	0.501969
F_Porphyromonadaceae_RNT	red wine glasses per month	alcohol	Inverse variance weighted (fixed effects)	378	0.0977141	0.144276	0.498232
F_Porphyromonadaceae_RNT	red wine glasses per month	alcohol	Simple mode	378	-0.137519	0.797599	0.863203
F_Porphyromonadaceae_RNT	red wine glasses per month	alcohol	Weighted mode	378	-0.379913	0.528351	0.472554
F_Porphyromonadaceae_RNT	red wine glasses per month	alcohol	Weighted mode (NOME)	378	-0.379913	0.522956	0.468001
F_Porphyromonadaceae_RNT	red wine glasses per month	alcohol	Simple mode (NOME)	378	-0.137519	0.845689	0.870912
F_Porphyromonadaceae_RNT	red wine glasses per month	alcohol	Robust adjusted profile score (RAPS)	378	0.110913	0.157638	0.481687
F_Porphyromonadaceae_RNT	red wine glasses per month	alcohol	Sign concordance test	378	0.037037	NA	0.503773
F_Porphyromonadaceae_RNT	red wine glasses per month	alcohol	Unweighted regression	378	0.182215	2.53368	0.942668
F_Rhodospirillaceae_RNT	red wine glasses per month	alcohol	Maximum likelihood	378	0.115521	0.194236	0.552014
F_Rhodospirillaceae_RNT	red wine glasses per month	alcohol	MR Egger	378	-0.458091	0.519237	0.378211
F_Rhodospirillaceae_RNT	red wine glasses per month	alcohol	MR Egger (bootstrap)	378	0.0218892	0.473452	0.498
F_Rhodospirillaceae_RNT	red wine glasses per month	alcohol	Simple median	378	-0.135884	0.285893	0.634575
F_Rhodospirillaceae_RNT	red wine glasses per month	alcohol	Weighted median	378	-0.285331	0.297851	0.338081
F_Rhodospirillaceae_RNT	red wine glasses per month	alcohol	Penalised weighted median	378	-0.313361	0.301457	0.298577
F_Rhodospirillaceae_RNT	red wine glasses per month	alcohol	Inverse variance weighted	378	0.112181	0.191337	0.557674
F_Rhodospirillaceae_RNT	red wine glasses per month	alcohol	IVW radial	378	0.112182	0.191337	0.557671
F_Rhodospirillaceae_RNT	red wine glasses per month	alcohol	Inverse variance weighted (multiplicative random effects)	378	0.112181	0.191337	0.557674
F_Rhodospirillaceae_RNT	red wine glasses per month	alcohol	Inverse variance weighted (fixed effects)	378	0.112181	0.189589	0.554048
F_Rhodospirillaceae_RNT	red wine glasses per month	alcohol	Simple mode	378	-0.751702	1.03479	0.468026
F_Rhodospirillaceae_RNT	red wine glasses per month	alcohol	Weighted mode	378	-1.07123	0.693688	0.123365
F_Rhodospirillaceae_RNT	red wine glasses per month	alcohol	Weighted mode (NOME)	378	-1.07123	0.71517	0.135003
F_Rhodospirillaceae_RNT	red wine glasses per month	alcohol	Simple mode (NOME)	378	-0.751702	1.03027	0.466077
F_Rhodospirillaceae_RNT	red wine glasses per month	alcohol	Robust adjusted profile score (RAPS)	378	0.0567191	0.20365	0.780619
F_Rhodospirillaceae_RNT	red wine glasses per month	alcohol	Sign concordance test	378	-0.026455	NA	0.643487
F_Rhodospirillaceae_RNT	red wine glasses per month	alcohol	Unweighted regression	378	-0.0789099	2.53368	0.975154
F_Ruminococcaceae_RNT	red wine glasses per month	alcohol	Maximum likelihood	378	-0.44056	0.152642	0.00389882
F_Ruminococcaceae_RNT	red wine glasses per month	alcohol	MR Egger	378	-0.101282	0.419394	0.809303
F_Ruminococcaceae_RNT	red wine glasses per month	alcohol	MR Egger (bootstrap)	378	-0.750153	0.389349	0.03
F_Ruminococcaceae_RNT	red wine glasses per month	alcohol	Simple median	378	-0.491839	0.219952	0.0253443
F_Ruminococcaceae_RNT	red wine glasses per month	alcohol	Weighted median	378	-0.39407	0.232084	0.0895148
F_Ruminococcaceae_RNT	red wine glasses per month	alcohol	Penalised weighted median	378	-0.394209	0.225337	0.0802187
F_Ruminococcaceae_RNT	red wine glasses per month	alcohol	Inverse variance weighted	378	-0.441144	0.154127	0.00420689
F_Ruminococcaceae_RNT	red wine glasses per month	alcohol	IVW radial	378	-0.441148	0.15413	0.00420736
F_Ruminococcaceae_RNT	red wine glasses per month	alcohol	Inverse variance weighted (multiplicative random effects)	378	-0.441144	0.154127	0.00420689
F_Ruminococcaceae_RNT	red wine glasses per month	alcohol	Inverse variance weighted (fixed effects)	378	-0.441144	0.148848	0.00303939
F_Ruminococcaceae_RNT	red wine glasses per month	alcohol	Simple mode	378	-0.95881	0.867425	0.269712
F_Ruminococcaceae_RNT	red wine glasses per month	alcohol	Weighted mode	378	0.311297	0.579493	0.591454
F_Ruminococcaceae_RNT	red wine glasses per month	alcohol	Weighted mode (NOME)	378	0.360147	0.626397	0.565668
F_Ruminococcaceae_RNT	red wine glasses per month	alcohol	Simple mode (NOME)	378	-0.95881	0.849241	0.259607
F_Ruminococcaceae_RNT	red wine glasses per month	alcohol	Robust adjusted profile score (RAPS)	378	-0.508388	0.165893	0.00217992
F_Ruminococcaceae_RNT	red wine glasses per month	alcohol	Sign concordance test	378	-0.116402	NA	0.0268572
F_Ruminococcaceae_RNT	red wine glasses per month	alcohol	Unweighted regression	378	-0.273244	2.53368	0.914119
F_Streptococcaceae_RNT	red wine glasses per month	alcohol	Maximum likelihood	378	0.164421	0.157227	0.295674
F_Streptococcaceae_RNT	red wine glasses per month	alcohol	MR Egger	378	1.09292	0.419149	0.00948448
F_Streptococcaceae_RNT	red wine glasses per month	alcohol	MR Egger (bootstrap)	378	-0.0374739	0.383979	0.476
F_Streptococcaceae_RNT	red wine glasses per month	alcohol	Simple median	378	-0.00459321	0.229189	0.984011
F_Streptococcaceae_RNT	red wine glasses per month	alcohol	Weighted median	378	0.264028	0.273313	0.33403
F_Streptococcaceae_RNT	red wine glasses per month	alcohol	Penalised weighted median	378	0.257429	0.265619	0.332463
F_Streptococcaceae_RNT	red wine glasses per month	alcohol	Inverse variance weighted	378	0.160093	0.154327	0.299568
F_Streptococcaceae_RNT	red wine glasses per month	alcohol	IVW radial	378	0.160094	0.154327	0.299564
F_Streptococcaceae_RNT	red wine glasses per month	alcohol	Inverse variance weighted (multiplicative random effects)	378	0.160093	0.154327	0.299568
F_Streptococcaceae_RNT	red wine glasses per month	alcohol	Inverse variance weighted (fixed effects)	378	0.160093	0.153533	0.297075
F_Streptococcaceae_RNT	red wine glasses per month	alcohol	Simple mode	378	-0.0352587	0.843208	0.966668
F_Streptococcaceae_RNT	red wine glasses per month	alcohol	Weighted mode	378	0.326187	0.561569	0.561689
F_Streptococcaceae_RNT	red wine glasses per month	alcohol	Weighted mode (NOME)	378	0.326187	0.593966	0.583215
F_Streptococcaceae_RNT	red wine glasses per month	alcohol	Simple mode (NOME)	378	-0.0352587	0.863703	0.967459
F_Streptococcaceae_RNT	red wine glasses per month	alcohol	Robust adjusted profile score (RAPS)	378	0.137789	0.165039	0.40378
F_Streptococcaceae_RNT	red wine glasses per month	alcohol	Sign concordance test	378	-0.010582	NA	0.877397
F_Streptococcaceae_RNT	red wine glasses per month	alcohol	Unweighted regression	378	0.400183	2.53368	0.8745
F_Sutterellaceae_RNT	red wine glasses per month	alcohol	Maximum likelihood	378	0.416288	0.153631	0.0067351
F_Sutterellaceae_RNT	red wine glasses per month	alcohol	MR Egger	378	-0.0501549	0.414289	0.903706
F_Sutterellaceae_RNT	red wine glasses per month	alcohol	MR Egger (bootstrap)	378	0.243821	0.379628	0.269
F_Sutterellaceae_RNT	red wine glasses per month	alcohol	Simple median	378	0.317847	0.221685	0.151635
F_Sutterellaceae_RNT	red wine glasses per month	alcohol	Weighted median	378	0.0921036	0.228933	0.68745
F_Sutterellaceae_RNT	red wine glasses per month	alcohol	Penalised weighted median	378	0.0681241	0.228932	0.766029
F_Sutterellaceae_RNT	red wine glasses per month	alcohol	Inverse variance weighted	378	0.405779	0.152833	0.00792995
F_Sutterellaceae_RNT	red wine glasses per month	alcohol	IVW radial	378	0.405782	0.152834	0.0079295
F_Sutterellaceae_RNT	red wine glasses per month	alcohol	Inverse variance weighted (multiplicative random effects)	378	0.405779	0.152833	0.00792995
F_Sutterellaceae_RNT	red wine glasses per month	alcohol	Inverse variance weighted (fixed effects)	378	0.405779	0.149778	0.00674438
F_Sutterellaceae_RNT	red wine glasses per month	alcohol	Simple mode	378	0.0897727	0.814839	0.912331
F_Sutterellaceae_RNT	red wine glasses per month	alcohol	Weighted mode	378	-0.67452	0.597779	0.259879
F_Sutterellaceae_RNT	red wine glasses per month	alcohol	Weighted mode (NOME)	378	-0.67452	0.584007	0.248828
F_Sutterellaceae_RNT	red wine glasses per month	alcohol	Simple mode (NOME)	378	0.0897727	0.819792	0.912859
F_Sutterellaceae_RNT	red wine glasses per month	alcohol	Robust adjusted profile score (RAPS)	378	0.390018	0.165137	0.0181869
F_Sutterellaceae_RNT	red wine glasses per month	alcohol	Sign concordance test	378	0.10582	NA	0.0447193
F_Sutterellaceae_RNT	red wine glasses per month	alcohol	Unweighted regression	378	0.258055	2.53368	0.918876
F_Veillonellaceae_RNT	red wine glasses per month	alcohol	Maximum likelihood	378	-0.385114	0.172801	0.0258372
F_Veillonellaceae_RNT	red wine glasses per month	alcohol	MR Egger	378	-0.412164	0.471607	0.382699
F_Veillonellaceae_RNT	red wine glasses per month	alcohol	MR Egger (bootstrap)	378	-0.277174	0.430576	0.262
F_Veillonellaceae_RNT	red wine glasses per month	alcohol	Simple median	378	-0.442807	0.2466	0.0725505
F_Veillonellaceae_RNT	red wine glasses per month	alcohol	Weighted median	378	-0.308415	0.305298	0.312396
F_Veillonellaceae_RNT	red wine glasses per month	alcohol	Penalised weighted median	378	-0.322834	0.315309	0.305899
F_Veillonellaceae_RNT	red wine glasses per month	alcohol	Inverse variance weighted	378	-0.381511	0.171697	0.0262829
F_Veillonellaceae_RNT	red wine glasses per month	alcohol	IVW radial	378	-0.381515	0.171698	0.0262822
F_Veillonellaceae_RNT	red wine glasses per month	alcohol	Inverse variance weighted (multiplicative random effects)	378	-0.381511	0.171697	0.0262829
F_Veillonellaceae_RNT	red wine glasses per month	alcohol	Inverse variance weighted (fixed effects)	378	-0.381511	0.168581	0.0236309
F_Veillonellaceae_RNT	red wine glasses per month	alcohol	Simple mode	378	-0.370678	0.893474	0.678471
F_Veillonellaceae_RNT	red wine glasses per month	alcohol	Weighted mode	378	-0.319673	0.632366	0.61349
F_Veillonellaceae_RNT	red wine glasses per month	alcohol	Weighted mode (NOME)	378	-0.319673	0.652319	0.62438
F_Veillonellaceae_RNT	red wine glasses per month	alcohol	Simple mode (NOME)	378	-0.370678	0.947105	0.695738
F_Veillonellaceae_RNT	red wine glasses per month	alcohol	Robust adjusted profile score (RAPS)	378	-0.426029	0.184634	0.0210315
F_Veillonellaceae_RNT	red wine glasses per month	alcohol	Sign concordance test	378	-0.126984	NA	0.0155199
F_Veillonellaceae_RNT	red wine glasses per month	alcohol	Unweighted regression	378	-0.189957	2.53368	0.940237
G_Acidaminococcus_RNT	red wine glasses per month	alcohol	Maximum likelihood	378	0.0598591	0.371636	0.872039
G_Acidaminococcus_RNT	red wine glasses per month	alcohol	MR Egger	378	-1.31377	1.00496	0.191915
G_Acidaminococcus_RNT	red wine glasses per month	alcohol	MR Egger (bootstrap)	378	1.32539	0.897647	0.061
G_Acidaminococcus_RNT	red wine glasses per month	alcohol	Simple median	378	-0.118863	0.538602	0.825335
G_Acidaminococcus_RNT	red wine glasses per month	alcohol	Weighted median	378	0.616152	0.64783	0.341553
G_Acidaminococcus_RNT	red wine glasses per month	alcohol	Penalised weighted median	378	0.612686	0.65104	0.34666
G_Acidaminococcus_RNT	red wine glasses per month	alcohol	Inverse variance weighted	378	0.0606803	0.363942	0.867582
G_Acidaminococcus_RNT	red wine glasses per month	alcohol	IVW radial	378	0.0606804	0.342018	0.85918
G_Acidaminococcus_RNT	red wine glasses per month	alcohol	Inverse variance weighted (multiplicative random effects)	378	0.0606803	0.342018	0.85918
G_Acidaminococcus_RNT	red wine glasses per month	alcohol	Inverse variance weighted (fixed effects)	378	0.0606803	0.363942	0.867582
G_Acidaminococcus_RNT	red wine glasses per month	alcohol	Simple mode	378	0.0227314	1.89432	0.990432
G_Acidaminococcus_RNT	red wine glasses per month	alcohol	Weighted mode	378	0.619081	1.31044	0.636899
G_Acidaminococcus_RNT	red wine glasses per month	alcohol	Weighted mode (NOME)	378	0.619081	1.29818	0.633721
G_Acidaminococcus_RNT	red wine glasses per month	alcohol	Simple mode (NOME)	378	0.0227314	2.01331	0.990998
G_Acidaminococcus_RNT	red wine glasses per month	alcohol	Robust adjusted profile score (RAPS)	378	0.106333	0.392398	0.786405
G_Acidaminococcus_RNT	red wine glasses per month	alcohol	Sign concordance test	378	-0.021164	NA	0.718868
G_Acidaminococcus_RNT	red wine glasses per month	alcohol	Unweighted regression	378	-0.93825	2.53368	0.711151
G_Aestuariispira_RNT	red wine glasses per month	alcohol	Maximum likelihood	378	0.186786	0.283301	0.50969
G_Aestuariispira_RNT	red wine glasses per month	alcohol	MR Egger	378	-0.545137	0.760466	0.473914
G_Aestuariispira_RNT	red wine glasses per month	alcohol	MR Egger (bootstrap)	378	0.157153	0.706647	0.394
G_Aestuariispira_RNT	red wine glasses per month	alcohol	Simple median	378	-0.427939	0.397047	0.281122
G_Aestuariispira_RNT	red wine glasses per month	alcohol	Weighted median	378	-0.47018	0.479078	0.326382
G_Aestuariispira_RNT	red wine glasses per month	alcohol	Penalised weighted median	378	-0.471813	0.479346	0.324976
G_Aestuariispira_RNT	red wine glasses per month	alcohol	Inverse variance weighted	378	0.180822	0.277112	0.514064
G_Aestuariispira_RNT	red wine glasses per month	alcohol	IVW radial	378	0.180821	0.270161	0.503298
G_Aestuariispira_RNT	red wine glasses per month	alcohol	Inverse variance weighted (multiplicative random effects)	378	0.180822	0.27016	0.503296
G_Aestuariispira_RNT	red wine glasses per month	alcohol	Inverse variance weighted (fixed effects)	378	0.180822	0.277112	0.514064
G_Aestuariispira_RNT	red wine glasses per month	alcohol	Simple mode	378	-1.99455	1.45832	0.172218
G_Aestuariispira_RNT	red wine glasses per month	alcohol	Weighted mode	378	-1.44329	0.982863	0.142813
G_Aestuariispira_RNT	red wine glasses per month	alcohol	Weighted mode (NOME)	378	-1.53517	0.9741	0.115867
G_Aestuariispira_RNT	red wine glasses per month	alcohol	Simple mode (NOME)	378	-1.99455	1.55014	0.198991
G_Aestuariispira_RNT	red wine glasses per month	alcohol	Robust adjusted profile score (RAPS)	378	0.120883	0.298399	0.685399
G_Aestuariispira_RNT	red wine glasses per month	alcohol	Sign concordance test	378	-0.042328	NA	0.440442
G_Aestuariispira_RNT	red wine glasses per month	alcohol	Unweighted regression	378	-0.324071	2.53368	0.898224
G_Akkermansia_RNT	red wine glasses per month	alcohol	Maximum likelihood	378	-0.0831828	0.1896	0.660859
G_Akkermansia_RNT	red wine glasses per month	alcohol	MR Egger	378	0.26498	0.517437	0.60888
G_Akkermansia_RNT	red wine glasses per month	alcohol	MR Egger (bootstrap)	378	-0.219267	0.454618	0.309
G_Akkermansia_RNT	red wine glasses per month	alcohol	Simple median	378	0.165057	0.270833	0.542232
G_Akkermansia_RNT	red wine glasses per month	alcohol	Weighted median	378	0.275851	0.319464	0.387874
G_Akkermansia_RNT	red wine glasses per month	alcohol	Penalised weighted median	378	0.281378	0.327551	0.390322
G_Akkermansia_RNT	red wine glasses per month	alcohol	Inverse variance weighted	378	-0.0814059	0.189062	0.666776
G_Akkermansia_RNT	red wine glasses per month	alcohol	IVW radial	378	-0.0814058	0.189062	0.666776
G_Akkermansia_RNT	red wine glasses per month	alcohol	Inverse variance weighted (multiplicative random effects)	378	-0.0814059	0.189062	0.666776
G_Akkermansia_RNT	red wine glasses per month	alcohol	Inverse variance weighted (fixed effects)	378	-0.0814059	0.185086	0.660062
G_Akkermansia_RNT	red wine glasses per month	alcohol	Simple mode	378	0.207168	0.959892	0.829242
G_Akkermansia_RNT	red wine glasses per month	alcohol	Weighted mode	378	0.338654	0.671839	0.614506
G_Akkermansia_RNT	red wine glasses per month	alcohol	Weighted mode (NOME)	378	0.338654	0.667629	0.612277
G_Akkermansia_RNT	red wine glasses per month	alcohol	Simple mode (NOME)	378	0.207168	0.969063	0.830833
G_Akkermansia_RNT	red wine glasses per month	alcohol	Robust adjusted profile score (RAPS)	378	-0.0216664	0.200168	0.913805
G_Akkermansia_RNT	red wine glasses per month	alcohol	Sign concordance test	378	0.042328	NA	0.440442
G_Akkermansia_RNT	red wine glasses per month	alcohol	Unweighted regression	378	0.178952	2.53368	0.943693
G_Alistipes_RNT	red wine glasses per month	alcohol	Maximum likelihood	378	-0.118863	0.1475	0.420329
G_Alistipes_RNT	red wine glasses per month	alcohol	MR Egger	378	0.406158	0.398343	0.308566
G_Alistipes_RNT	red wine glasses per month	alcohol	MR Egger (bootstrap)	378	-0.694125	0.365456	0.029
G_Alistipes_RNT	red wine glasses per month	alcohol	Simple median	378	-0.191509	0.212506	0.367487
G_Alistipes_RNT	red wine glasses per month	alcohol	Weighted median	378	-0.116479	0.253311	0.64564
G_Alistipes_RNT	red wine glasses per month	alcohol	Penalised weighted median	378	-0.117176	0.260562	0.652922
G_Alistipes_RNT	red wine glasses per month	alcohol	Inverse variance weighted	378	-0.11737	0.146387	0.42268
G_Alistipes_RNT	red wine glasses per month	alcohol	IVW radial	378	-0.11737	0.146387	0.422681
G_Alistipes_RNT	red wine glasses per month	alcohol	Inverse variance weighted (multiplicative random effects)	378	-0.11737	0.146387	0.42268
G_Alistipes_RNT	red wine glasses per month	alcohol	Inverse variance weighted (fixed effects)	378	-0.11737	0.143979	0.414965
G_Alistipes_RNT	red wine glasses per month	alcohol	Simple mode	378	-1.33007	0.793812	0.0946568
G_Alistipes_RNT	red wine glasses per month	alcohol	Weighted mode	378	-0.369067	0.492613	0.454202
G_Alistipes_RNT	red wine glasses per month	alcohol	Weighted mode (NOME)	378	-0.369067	0.514168	0.473328
G_Alistipes_RNT	red wine glasses per month	alcohol	Simple mode (NOME)	378	-1.33007	0.77303	0.0861463
G_Alistipes_RNT	red wine glasses per month	alcohol	Robust adjusted profile score (RAPS)	378	-0.159922	0.158656	0.313464
G_Alistipes_RNT	red wine glasses per month	alcohol	Sign concordance test	378	-0.0740741	NA	0.164828
G_Alistipes_RNT	red wine glasses per month	alcohol	Unweighted regression	378	0.10885	2.53368	0.965732
G_Alloprevotella_RNT	red wine glasses per month	alcohol	Maximum likelihood	378	0.202089	0.350331	0.564041
G_Alloprevotella_RNT	red wine glasses per month	alcohol	MR Egger	378	-0.428841	1.04852	0.682775
G_Alloprevotella_RNT	red wine glasses per month	alcohol	MR Egger (bootstrap)	378	1.11511	0.908479	0.111
G_Alloprevotella_RNT	red wine glasses per month	alcohol	Simple median	378	0.293706	0.516044	0.569254
G_Alloprevotella_RNT	red wine glasses per month	alcohol	Weighted median	378	0.703013	0.585511	0.229874
G_Alloprevotella_RNT	red wine glasses per month	alcohol	Penalised weighted median	378	0.823348	0.614396	0.180215
G_Alloprevotella_RNT	red wine glasses per month	alcohol	Inverse variance weighted	378	0.195211	0.382797	0.61008
G_Alloprevotella_RNT	red wine glasses per month	alcohol	IVW radial	378	0.195208	0.382797	0.610086
G_Alloprevotella_RNT	red wine glasses per month	alcohol	Inverse variance weighted (multiplicative random effects)	378	0.195211	0.382797	0.61008
G_Alloprevotella_RNT	red wine glasses per month	alcohol	Inverse variance weighted (fixed effects)	378	0.195211	0.339847	0.565691
G_Alloprevotella_RNT	red wine glasses per month	alcohol	Simple mode	378	1.28347	2.04081	0.529793
G_Alloprevotella_RNT	red wine glasses per month	alcohol	Weighted mode	378	1.40733	1.36258	0.302338
G_Alloprevotella_RNT	red wine glasses per month	alcohol	Weighted mode (NOME)	378	1.40733	1.4337	0.326921
G_Alloprevotella_RNT	red wine glasses per month	alcohol	Simple mode (NOME)	378	1.28347	2.10272	0.541973
G_Alloprevotella_RNT	red wine glasses per month	alcohol	Robust adjusted profile score (RAPS)	378	0.181712	0.423349	0.66776
G_Alloprevotella_RNT	red wine glasses per month	alcohol	Sign concordance test	378	0.026455	NA	0.643487
G_Alloprevotella_RNT	red wine glasses per month	alcohol	Unweighted regression	378	-0.405868	2.53368	0.872732
G_Anaerostipes_RNT	red wine glasses per month	alcohol	Maximum likelihood	378	-0.24828	0.15038	0.098736
G_Anaerostipes_RNT	red wine glasses per month	alcohol	MR Egger	378	-0.106986	0.400676	0.789606
G_Anaerostipes_RNT	red wine glasses per month	alcohol	MR Egger (bootstrap)	378	-0.255614	0.36217	0.227
G_Anaerostipes_RNT	red wine glasses per month	alcohol	Simple median	378	-0.295169	0.205687	0.151276
G_Anaerostipes_RNT	red wine glasses per month	alcohol	Weighted median	378	-0.138919	0.256686	0.588368
G_Anaerostipes_RNT	red wine glasses per month	alcohol	Penalised weighted median	378	-0.148013	0.259995	0.569158
G_Anaerostipes_RNT	red wine glasses per month	alcohol	Inverse variance weighted	378	-0.246636	0.147116	0.0936463
G_Anaerostipes_RNT	red wine glasses per month	alcohol	IVW radial	378	-0.246629	0.141795	0.0819755
G_Anaerostipes_RNT	red wine glasses per month	alcohol	Inverse variance weighted (multiplicative random effects)	378	-0.246636	0.141795	0.0819665
G_Anaerostipes_RNT	red wine glasses per month	alcohol	Inverse variance weighted (fixed effects)	378	-0.246636	0.147116	0.0936463
G_Anaerostipes_RNT	red wine glasses per month	alcohol	Simple mode	378	-0.283861	0.858169	0.740998
G_Anaerostipes_RNT	red wine glasses per month	alcohol	Weighted mode	378	-0.0141708	0.51477	0.978053
G_Anaerostipes_RNT	red wine glasses per month	alcohol	Weighted mode (NOME)	378	-0.0141708	0.528887	0.978639
G_Anaerostipes_RNT	red wine glasses per month	alcohol	Simple mode (NOME)	378	-0.283861	0.792819	0.720514
G_Anaerostipes_RNT	red wine glasses per month	alcohol	Robust adjusted profile score (RAPS)	378	-0.281896	0.158482	0.0752853
G_Anaerostipes_RNT	red wine glasses per month	alcohol	Sign concordance test	378	-0.0846561	NA	0.11071
G_Anaerostipes_RNT	red wine glasses per month	alcohol	Unweighted regression	378	-0.401339	2.53368	0.87414
G_Bacteroides_RNT	red wine glasses per month	alcohol	Maximum likelihood	378	-0.000402533	0.148409	0.997836
G_Bacteroides_RNT	red wine glasses per month	alcohol	MR Egger	378	0.166572	0.39479	0.67332
G_Bacteroides_RNT	red wine glasses per month	alcohol	MR Egger (bootstrap)	378	-0.250843	0.366469	0.252
G_Bacteroides_RNT	red wine glasses per month	alcohol	Simple median	378	0.111362	0.208454	0.593182
G_Bacteroides_RNT	red wine glasses per month	alcohol	Weighted median	378	0.11358	0.270578	0.674655
G_Bacteroides_RNT	red wine glasses per month	alcohol	Penalised weighted median	378	0.114494	0.265136	0.665864
G_Bacteroides_RNT	red wine glasses per month	alcohol	Inverse variance weighted	378	-0.000402533	0.145133	0.997787
G_Bacteroides_RNT	red wine glasses per month	alcohol	IVW radial	378	-0.000402533	0.142344	0.997744
G_Bacteroides_RNT	red wine glasses per month	alcohol	Inverse variance weighted (multiplicative random effects)	378	-0.000402533	0.142344	0.997744
G_Bacteroides_RNT	red wine glasses per month	alcohol	Inverse variance weighted (fixed effects)	378	-0.000402533	0.145133	0.997787
G_Bacteroides_RNT	red wine glasses per month	alcohol	Simple mode	378	0.389673	0.751944	0.604608
G_Bacteroides_RNT	red wine glasses per month	alcohol	Weighted mode	378	0.209795	0.541377	0.698589
G_Bacteroides_RNT	red wine glasses per month	alcohol	Weighted mode (NOME)	378	0.209795	0.519765	0.68671
G_Bacteroides_RNT	red wine glasses per month	alcohol	Simple mode (NOME)	378	0.389673	0.822062	0.63576
G_Bacteroides_RNT	red wine glasses per month	alcohol	Robust adjusted profile score (RAPS)	378	0.0637362	0.156209	0.68326
G_Bacteroides_RNT	red wine glasses per month	alcohol	Sign concordance test	378	0.0582011	NA	0.28007
G_Bacteroides_RNT	red wine glasses per month	alcohol	Unweighted regression	378	0.221506	2.53368	0.930334
G_Barnesiella_RNT	red wine glasses per month	alcohol	Maximum likelihood	378	-0.244058	0.160963	0.12946
G_Barnesiella_RNT	red wine glasses per month	alcohol	MR Egger	378	0.197834	0.449332	0.659983
G_Barnesiella_RNT	red wine glasses per month	alcohol	MR Egger (bootstrap)	378	-0.543025	0.40711	0.094
G_Barnesiella_RNT	red wine glasses per month	alcohol	Simple median	378	-0.398409	0.234834	0.0897805
G_Barnesiella_RNT	red wine glasses per month	alcohol	Weighted median	378	-0.441077	0.28584	0.122809
G_Barnesiella_RNT	red wine glasses per month	alcohol	Penalised weighted median	378	-0.44275	0.292572	0.130203
G_Barnesiella_RNT	red wine glasses per month	alcohol	Inverse variance weighted	378	-0.243413	0.165034	0.140231
G_Barnesiella_RNT	red wine glasses per month	alcohol	IVW radial	378	-0.24341	0.165034	0.140239
G_Barnesiella_RNT	red wine glasses per month	alcohol	Inverse variance weighted (multiplicative random effects)	378	-0.243413	0.165034	0.140231
G_Barnesiella_RNT	red wine glasses per month	alcohol	Inverse variance weighted (fixed effects)	378	-0.243413	0.15679	0.120548
G_Barnesiella_RNT	red wine glasses per month	alcohol	Simple mode	378	-0.736162	0.901961	0.414913
G_Barnesiella_RNT	red wine glasses per month	alcohol	Weighted mode	378	-0.539525	0.553119	0.329977
G_Barnesiella_RNT	red wine glasses per month	alcohol	Weighted mode (NOME)	378	-0.539525	0.594226	0.364487
G_Barnesiella_RNT	red wine glasses per month	alcohol	Simple mode (NOME)	378	-0.736162	0.893202	0.410356
G_Barnesiella_RNT	red wine glasses per month	alcohol	Robust adjusted profile score (RAPS)	378	-0.294127	0.180446	0.103102
G_Barnesiella_RNT	red wine glasses per month	alcohol	Sign concordance test	378	-0.0793651	NA	0.135699
G_Barnesiella_RNT	red wine glasses per month	alcohol	Unweighted regression	378	-0.0737784	2.53368	0.97677
G_Bifidobacterium_RNT	red wine glasses per month	alcohol	Maximum likelihood	378	0.0406493	0.157476	0.796307
G_Bifidobacterium_RNT	red wine glasses per month	alcohol	MR Egger	378	0.185096	0.419676	0.659434
G_Bifidobacterium_RNT	red wine glasses per month	alcohol	MR Egger (bootstrap)	378	-0.0210842	0.367943	0.477
G_Bifidobacterium_RNT	red wine glasses per month	alcohol	Simple median	378	-0.165632	0.220931	0.453434
G_Bifidobacterium_RNT	red wine glasses per month	alcohol	Weighted median	378	0.022917	0.255692	0.928583
G_Bifidobacterium_RNT	red wine glasses per month	alcohol	Penalised weighted median	378	0.0194341	0.252924	0.938753
G_Bifidobacterium_RNT	red wine glasses per month	alcohol	Inverse variance weighted	378	0.0403924	0.153924	0.792999
G_Bifidobacterium_RNT	red wine glasses per month	alcohol	IVW radial	378	0.0403924	0.15242	0.791004
G_Bifidobacterium_RNT	red wine glasses per month	alcohol	Inverse variance weighted (multiplicative random effects)	378	0.0403924	0.15242	0.791004
G_Bifidobacterium_RNT	red wine glasses per month	alcohol	Inverse variance weighted (fixed effects)	378	0.0403924	0.153924	0.792999
G_Bifidobacterium_RNT	red wine glasses per month	alcohol	Simple mode	378	-0.481052	0.806567	0.551254
G_Bifidobacterium_RNT	red wine glasses per month	alcohol	Weighted mode	378	0.311523	0.532911	0.559188
G_Bifidobacterium_RNT	red wine glasses per month	alcohol	Weighted mode (NOME)	378	0.311523	0.548015	0.570064
G_Bifidobacterium_RNT	red wine glasses per month	alcohol	Simple mode (NOME)	378	-0.481052	0.840771	0.567558
G_Bifidobacterium_RNT	red wine glasses per month	alcohol	Robust adjusted profile score (RAPS)	378	0.0222733	0.165588	0.892999
G_Bifidobacterium_RNT	red wine glasses per month	alcohol	Sign concordance test	378	-0.026455	NA	0.643487
G_Bifidobacterium_RNT	red wine glasses per month	alcohol	Unweighted regression	378	0.167508	2.53368	0.947288
G_Blautia_RNT	red wine glasses per month	alcohol	Maximum likelihood	378	-0.0864341	0.146118	0.55416
G_Blautia_RNT	red wine glasses per month	alcohol	MR Egger	378	0.161209	0.398985	0.686407
G_Blautia_RNT	red wine glasses per month	alcohol	MR Egger (bootstrap)	378	-0.363144	0.371298	0.168
G_Blautia_RNT	red wine glasses per month	alcohol	Simple median	378	-0.127449	0.208313	0.540659
G_Blautia_RNT	red wine glasses per month	alcohol	Weighted median	378	-0.0362498	0.231423	0.87553
G_Blautia_RNT	red wine glasses per month	alcohol	Penalised weighted median	378	-0.0377435	0.236526	0.873216
G_Blautia_RNT	red wine glasses per month	alcohol	Inverse variance weighted	378	-0.0854143	0.145169	0.556278
G_Blautia_RNT	red wine glasses per month	alcohol	IVW radial	378	-0.0854136	0.145169	0.556281
G_Blautia_RNT	red wine glasses per month	alcohol	Inverse variance weighted (multiplicative random effects)	378	-0.0854143	0.145169	0.556278
G_Blautia_RNT	red wine glasses per month	alcohol	Inverse variance weighted (fixed effects)	378	-0.0854143	0.142594	0.54917
G_Blautia_RNT	red wine glasses per month	alcohol	Simple mode	378	0.0513352	0.824794	0.950405
G_Blautia_RNT	red wine glasses per month	alcohol	Weighted mode	378	0.436946	0.551023	0.428292
G_Blautia_RNT	red wine glasses per month	alcohol	Weighted mode (NOME)	378	0.479792	0.530352	0.366219
G_Blautia_RNT	red wine glasses per month	alcohol	Simple mode (NOME)	378	0.0513352	0.805865	0.949241
G_Blautia_RNT	red wine glasses per month	alcohol	Robust adjusted profile score (RAPS)	378	-0.0908174	0.15818	0.565874
G_Blautia_RNT	red wine glasses per month	alcohol	Sign concordance test	378	-0.031746	NA	0.571602
G_Blautia_RNT	red wine glasses per month	alcohol	Unweighted regression	378	-0.343995	2.53368	0.892004
G_Butyricicoccus_RNT	red wine glasses per month	alcohol	Maximum likelihood	378	-0.15993	0.150792	0.288871
G_Butyricicoccus_RNT	red wine glasses per month	alcohol	MR Egger	378	-0.37285	0.404	0.356653
G_Butyricicoccus_RNT	red wine glasses per month	alcohol	MR Egger (bootstrap)	378	-0.0690464	0.374927	0.43
G_Butyricicoccus_RNT	red wine glasses per month	alcohol	Simple median	378	-0.413952	0.221374	0.0614947
G_Butyricicoccus_RNT	red wine glasses per month	alcohol	Weighted median	378	-0.121202	0.261675	0.643237
G_Butyricicoccus_RNT	red wine glasses per month	alcohol	Penalised weighted median	378	-0.11756	0.267429	0.660232
G_Butyricicoccus_RNT	red wine glasses per month	alcohol	Inverse variance weighted	378	-0.160396	0.14798	0.278407
G_Butyricicoccus_RNT	red wine glasses per month	alcohol	IVW radial	378	-0.160393	0.14798	0.278416
G_Butyricicoccus_RNT	red wine glasses per month	alcohol	Inverse variance weighted (multiplicative random effects)	378	-0.160396	0.14798	0.278407
G_Butyricicoccus_RNT	red wine glasses per month	alcohol	Inverse variance weighted (fixed effects)	378	-0.160396	0.147288	0.276157
G_Butyricicoccus_RNT	red wine glasses per month	alcohol	Simple mode	378	-1.3163	0.806264	0.10339
G_Butyricicoccus_RNT	red wine glasses per month	alcohol	Weighted mode	378	-0.304766	0.546827	0.57763
G_Butyricicoccus_RNT	red wine glasses per month	alcohol	Weighted mode (NOME)	378	-0.345227	0.584916	0.555399
G_Butyricicoccus_RNT	red wine glasses per month	alcohol	Simple mode (NOME)	378	-1.3163	0.879201	0.13519
G_Butyricicoccus_RNT	red wine glasses per month	alcohol	Robust adjusted profile score (RAPS)	378	-0.190852	0.160876	0.235492
G_Butyricicoccus_RNT	red wine glasses per month	alcohol	Sign concordance test	378	-0.0899471	NA	0.0894999
G_Butyricicoccus_RNT	red wine glasses per month	alcohol	Unweighted regression	378	-0.314282	2.53368	0.901282
G_Butyrivibrio_RNT	red wine glasses per month	alcohol	Maximum likelihood	378	0.170459	0.359256	0.635158
G_Butyrivibrio_RNT	red wine glasses per month	alcohol	MR Egger	378	0.063775	0.946429	0.946311
G_Butyrivibrio_RNT	red wine glasses per month	alcohol	MR Egger (bootstrap)	378	0.055167	0.873195	0.494
G_Butyrivibrio_RNT	red wine glasses per month	alcohol	Simple median	378	0.326811	0.535497	0.541667
G_Butyrivibrio_RNT	red wine glasses per month	alcohol	Weighted median	378	-0.128259	0.539241	0.811997
G_Butyrivibrio_RNT	red wine glasses per month	alcohol	Penalised weighted median	378	-0.0927309	0.539059	0.863419
G_Butyrivibrio_RNT	red wine glasses per month	alcohol	Inverse variance weighted	378	0.164738	0.351096	0.63892
G_Butyrivibrio_RNT	red wine glasses per month	alcohol	IVW radial	378	0.16474	0.348275	0.636201
G_Butyrivibrio_RNT	red wine glasses per month	alcohol	Inverse variance weighted (multiplicative random effects)	378	0.164738	0.348275	0.636205
G_Butyrivibrio_RNT	red wine glasses per month	alcohol	Inverse variance weighted (fixed effects)	378	0.164738	0.351096	0.63892
G_Butyrivibrio_RNT	red wine glasses per month	alcohol	Simple mode	378	-1.29653	2.02747	0.522899
G_Butyrivibrio_RNT	red wine glasses per month	alcohol	Weighted mode	378	-1.71952	1.38554	0.215361
G_Butyrivibrio_RNT	red wine glasses per month	alcohol	Weighted mode (NOME)	378	-1.71952	1.3462	0.20228
G_Butyrivibrio_RNT	red wine glasses per month	alcohol	Simple mode (NOME)	378	-1.29653	2.1869	0.553629
G_Butyrivibrio_RNT	red wine glasses per month	alcohol	Robust adjusted profile score (RAPS)	378	0.317964	0.377567	0.39971
G_Butyrivibrio_RNT	red wine glasses per month	alcohol	Sign concordance test	378	0.026455	NA	0.643487
G_Butyrivibrio_RNT	red wine glasses per month	alcohol	Unweighted regression	378	0.238798	2.53368	0.924911
G_Clostridium_IV_RNT	red wine glasses per month	alcohol	Maximum likelihood	378	0.18753	0.148854	0.207731
G_Clostridium_IV_RNT	red wine glasses per month	alcohol	MR Egger	378	0.422547	0.39586	0.286469
G_Clostridium_IV_RNT	red wine glasses per month	alcohol	MR Egger (bootstrap)	378	-0.266128	0.360551	0.226
G_Clostridium_IV_RNT	red wine glasses per month	alcohol	Simple median	378	0.112678	0.210975	0.593285
G_Clostridium_IV_RNT	red wine glasses per month	alcohol	Weighted median	378	0.225321	0.234867	0.33738
G_Clostridium_IV_RNT	red wine glasses per month	alcohol	Penalised weighted median	378	0.250326	0.234106	0.284942
G_Clostridium_IV_RNT	red wine glasses per month	alcohol	Inverse variance weighted	378	0.183611	0.145593	0.207264
G_Clostridium_IV_RNT	red wine glasses per month	alcohol	IVW radial	378	0.183607	0.142533	0.197687
G_Clostridium_IV_RNT	red wine glasses per month	alcohol	Inverse variance weighted (multiplicative random effects)	378	0.183611	0.142533	0.197674
G_Clostridium_IV_RNT	red wine glasses per month	alcohol	Inverse variance weighted (fixed effects)	378	0.183611	0.145593	0.207264
G_Clostridium_IV_RNT	red wine glasses per month	alcohol	Simple mode	378	-0.382466	0.725105	0.598183
G_Clostridium_IV_RNT	red wine glasses per month	alcohol	Weighted mode	378	0.60079	0.490152	0.221068
G_Clostridium_IV_RNT	red wine glasses per month	alcohol	Weighted mode (NOME)	378	0.60079	0.533454	0.260786
G_Clostridium_IV_RNT	red wine glasses per month	alcohol	Simple mode (NOME)	378	-0.382466	0.814136	0.638783
G_Clostridium_IV_RNT	red wine glasses per month	alcohol	Robust adjusted profile score (RAPS)	378	0.226648	0.156768	0.148245
G_Clostridium_IV_RNT	red wine glasses per month	alcohol	Sign concordance test	378	0.031746	NA	0.571602
G_Clostridium_IV_RNT	red wine glasses per month	alcohol	Unweighted regression	378	0.161708	2.53368	0.949111
G_Clostridium_sensu_stricto_RNT	red wine glasses per month	alcohol	Maximum likelihood	378	-0.0805285	0.177647	0.650327
G_Clostridium_sensu_stricto_RNT	red wine glasses per month	alcohol	MR Egger	378	-0.806987	0.473869	0.0893989
G_Clostridium_sensu_stricto_RNT	red wine glasses per month	alcohol	MR Egger (bootstrap)	378	0.158849	0.448201	0.345
G_Clostridium_sensu_stricto_RNT	red wine glasses per month	alcohol	Simple median	378	0.0564352	0.255725	0.825336
G_Clostridium_sensu_stricto_RNT	red wine glasses per month	alcohol	Weighted median	378	-0.235633	0.279099	0.398524
G_Clostridium_sensu_stricto_RNT	red wine glasses per month	alcohol	Penalised weighted median	378	-0.245937	0.285892	0.389654
G_Clostridium_sensu_stricto_RNT	red wine glasses per month	alcohol	Inverse variance weighted	378	-0.0784885	0.175765	0.655197
G_Clostridium_sensu_stricto_RNT	red wine glasses per month	alcohol	IVW radial	378	-0.0784878	0.175765	0.6552
G_Clostridium_sensu_stricto_RNT	red wine glasses per month	alcohol	Inverse variance weighted (multiplicative random effects)	378	-0.0784885	0.175765	0.655197
G_Clostridium_sensu_stricto_RNT	red wine glasses per month	alcohol	Inverse variance weighted (fixed effects)	378	-0.0784885	0.173395	0.650796
G_Clostridium_sensu_stricto_RNT	red wine glasses per month	alcohol	Simple mode	378	-0.0343343	1.01539	0.973043
G_Clostridium_sensu_stricto_RNT	red wine glasses per month	alcohol	Weighted mode	378	-0.670507	0.641258	0.29641
G_Clostridium_sensu_stricto_RNT	red wine glasses per month	alcohol	Weighted mode (NOME)	378	-0.728341	0.686548	0.289426
G_Clostridium_sensu_stricto_RNT	red wine glasses per month	alcohol	Simple mode (NOME)	378	-0.0343343	1.08315	0.974729
G_Clostridium_sensu_stricto_RNT	red wine glasses per month	alcohol	Robust adjusted profile score (RAPS)	378	-0.0748515	0.190263	0.694016
G_Clostridium_sensu_stricto_RNT	red wine glasses per month	alcohol	Sign concordance test	378	0.010582	NA	0.877397
G_Clostridium_sensu_stricto_RNT	red wine glasses per month	alcohol	Unweighted regression	378	-0.305522	2.53368	0.90402
G_Clostridium_XlVa_RNT	red wine glasses per month	alcohol	Maximum likelihood	378	0.244545	0.151551	0.106611
G_Clostridium_XlVa_RNT	red wine glasses per month	alcohol	MR Egger	378	0.518993	0.412622	0.209247
G_Clostridium_XlVa_RNT	red wine glasses per month	alcohol	MR Egger (bootstrap)	378	-0.0845661	0.369764	0.408
G_Clostridium_XlVa_RNT	red wine glasses per month	alcohol	Simple median	378	0.179675	0.219529	0.413096
G_Clostridium_XlVa_RNT	red wine glasses per month	alcohol	Weighted median	378	0.366329	0.274665	0.182294
G_Clostridium_XlVa_RNT	red wine glasses per month	alcohol	Penalised weighted median	378	0.36876	0.284723	0.195267
G_Clostridium_XlVa_RNT	red wine glasses per month	alcohol	Inverse variance weighted	378	0.238609	0.151877	0.116167
G_Clostridium_XlVa_RNT	red wine glasses per month	alcohol	IVW radial	378	0.238616	0.151878	0.116158
G_Clostridium_XlVa_RNT	red wine glasses per month	alcohol	Inverse variance weighted (multiplicative random effects)	378	0.238609	0.151877	0.116167
G_Clostridium_XlVa_RNT	red wine glasses per month	alcohol	Inverse variance weighted (fixed effects)	378	0.238609	0.147852	0.106563
G_Clostridium_XlVa_RNT	red wine glasses per month	alcohol	Simple mode	378	-0.236652	0.841367	0.778657
G_Clostridium_XlVa_RNT	red wine glasses per month	alcohol	Weighted mode	378	0.135244	0.516381	0.793536
G_Clostridium_XlVa_RNT	red wine glasses per month	alcohol	Weighted mode (NOME)	378	0.135244	0.522369	0.79585
G_Clostridium_XlVa_RNT	red wine glasses per month	alcohol	Simple mode (NOME)	378	-0.236652	0.817637	0.772409
G_Clostridium_XlVa_RNT	red wine glasses per month	alcohol	Robust adjusted profile score (RAPS)	378	0.304093	0.162554	0.0613846
G_Clostridium_XlVa_RNT	red wine glasses per month	alcohol	Sign concordance test	378	0.037037	NA	0.503773
G_Clostridium_XlVa_RNT	red wine glasses per month	alcohol	Unweighted regression	378	0.148314	2.53368	0.953321
G_Clostridium_XVIII_RNT	red wine glasses per month	alcohol	Maximum likelihood	378	-0.0227023	0.149967	0.879675
G_Clostridium_XVIII_RNT	red wine glasses per month	alcohol	MR Egger	378	0.163632	0.408041	0.688634
G_Clostridium_XVIII_RNT	red wine glasses per month	alcohol	MR Egger (bootstrap)	378	-0.147675	0.382846	0.338
G_Clostridium_XVIII_RNT	red wine glasses per month	alcohol	Simple median	378	0.119498	0.208274	0.566135
G_Clostridium_XVIII_RNT	red wine glasses per month	alcohol	Weighted median	378	0.216555	0.262135	0.408737
G_Clostridium_XVIII_RNT	red wine glasses per month	alcohol	Penalised weighted median	378	0.221845	0.267625	0.407138
G_Clostridium_XVIII_RNT	red wine glasses per month	alcohol	Inverse variance weighted	378	-0.0226951	0.149716	0.879512
G_Clostridium_XVIII_RNT	red wine glasses per month	alcohol	IVW radial	378	-0.0226951	0.149716	0.879513
G_Clostridium_XVIII_RNT	red wine glasses per month	alcohol	Inverse variance weighted (multiplicative random effects)	378	-0.0226951	0.149716	0.879512
G_Clostridium_XVIII_RNT	red wine glasses per month	alcohol	Inverse variance weighted (fixed effects)	378	-0.0226951	0.146347	0.876761
G_Clostridium_XVIII_RNT	red wine glasses per month	alcohol	Simple mode	378	0.401617	0.81894	0.624129
G_Clostridium_XVIII_RNT	red wine glasses per month	alcohol	Weighted mode	378	0.495135	0.536666	0.356799
G_Clostridium_XVIII_RNT	red wine glasses per month	alcohol	Weighted mode (NOME)	378	0.495135	0.504569	0.327073
G_Clostridium_XVIII_RNT	red wine glasses per month	alcohol	Simple mode (NOME)	378	0.401617	0.821106	0.625043
G_Clostridium_XVIII_RNT	red wine glasses per month	alcohol	Robust adjusted profile score (RAPS)	378	0.00113107	0.159703	0.994349
G_Clostridium_XVIII_RNT	red wine glasses per month	alcohol	Sign concordance test	378	0.047619	NA	0.381933
G_Clostridium_XVIII_RNT	red wine glasses per month	alcohol	Unweighted regression	378	-0.0907694	2.53368	0.971422
G_Collinsella_RNT	red wine glasses per month	alcohol	Maximum likelihood	378	0.00588537	0.157107	0.970118
G_Collinsella_RNT	red wine glasses per month	alcohol	MR Egger	378	0.246347	0.430228	0.56726
G_Collinsella_RNT	red wine glasses per month	alcohol	MR Egger (bootstrap)	378	-0.152934	0.394872	0.359
G_Collinsella_RNT	red wine glasses per month	alcohol	Simple median	378	-0.115499	0.224215	0.606463
G_Collinsella_RNT	red wine glasses per month	alcohol	Weighted median	378	0.122523	0.263865	0.642405
G_Collinsella_RNT	red wine glasses per month	alcohol	Penalised weighted median	378	0.12266	0.247848	0.620672
G_Collinsella_RNT	red wine glasses per month	alcohol	Inverse variance weighted	378	0.00567094	0.158363	0.971434
G_Collinsella_RNT	red wine glasses per month	alcohol	IVW radial	378	0.00567094	0.158363	0.971434
G_Collinsella_RNT	red wine glasses per month	alcohol	Inverse variance weighted (multiplicative random effects)	378	0.00567094	0.158363	0.971434
G_Collinsella_RNT	red wine glasses per month	alcohol	Inverse variance weighted (fixed effects)	378	0.00567094	0.153269	0.970485
G_Collinsella_RNT	red wine glasses per month	alcohol	Simple mode	378	-0.46498	0.848577	0.584048
G_Collinsella_RNT	red wine glasses per month	alcohol	Weighted mode	378	0.555231	0.575004	0.334857
G_Collinsella_RNT	red wine glasses per month	alcohol	Weighted mode (NOME)	378	0.555231	0.570021	0.330654
G_Collinsella_RNT	red wine glasses per month	alcohol	Simple mode (NOME)	378	-0.46498	0.82905	0.575226
G_Collinsella_RNT	red wine glasses per month	alcohol	Robust adjusted profile score (RAPS)	378	0.0212191	0.166207	0.898413
G_Collinsella_RNT	red wine glasses per month	alcohol	Sign concordance test	378	-0.00529101	NA	0.958988
G_Collinsella_RNT	red wine glasses per month	alcohol	Unweighted regression	378	-0.0290579	2.53368	0.99085
G_Coprobacter_RNT	red wine glasses per month	alcohol	Maximum likelihood	378	-0.238451	0.182762	0.191991
G_Coprobacter_RNT	red wine glasses per month	alcohol	MR Egger	378	-0.602132	0.4866	0.216701
G_Coprobacter_RNT	red wine glasses per month	alcohol	MR Egger (bootstrap)	378	-0.342342	0.463763	0.213
G_Coprobacter_RNT	red wine glasses per month	alcohol	Simple median	378	-0.494766	0.260769	0.0577837
G_Coprobacter_RNT	red wine glasses per month	alcohol	Weighted median	378	-0.691179	0.304779	0.0233415
G_Coprobacter_RNT	red wine glasses per month	alcohol	Penalised weighted median	378	-0.705079	0.30421	0.0204634
G_Coprobacter_RNT	red wine glasses per month	alcohol	Inverse variance weighted	378	-0.238549	0.178903	0.182401
G_Coprobacter_RNT	red wine glasses per month	alcohol	IVW radial	378	-0.23855	0.170769	0.162438
G_Coprobacter_RNT	red wine glasses per month	alcohol	Inverse variance weighted (multiplicative random effects)	378	-0.238549	0.170768	0.162439
G_Coprobacter_RNT	red wine glasses per month	alcohol	Inverse variance weighted (fixed effects)	378	-0.238549	0.178903	0.182401
G_Coprobacter_RNT	red wine glasses per month	alcohol	Simple mode	378	-1.42628	0.950009	0.134105
G_Coprobacter_RNT	red wine glasses per month	alcohol	Weighted mode	378	-1.16283	0.636312	0.0684216
G_Coprobacter_RNT	red wine glasses per month	alcohol	Weighted mode (NOME)	378	-1.16283	0.605021	0.0553628
G_Coprobacter_RNT	red wine glasses per month	alcohol	Simple mode (NOME)	378	-1.42628	0.940086	0.130058
G_Coprobacter_RNT	red wine glasses per month	alcohol	Robust adjusted profile score (RAPS)	378	-0.319892	0.192832	0.0971316
G_Coprobacter_RNT	red wine glasses per month	alcohol	Sign concordance test	378	-0.100529	NA	0.0568871
G_Coprobacter_RNT	red wine glasses per month	alcohol	Unweighted regression	378	-0.50399	2.53368	0.842328
G_Coprococcus_RNT	red wine glasses per month	alcohol	Maximum likelihood	378	-0.041106	0.154942	0.790779
G_Coprococcus_RNT	red wine glasses per month	alcohol	MR Egger	378	0.0386075	0.427372	0.928068
G_Coprococcus_RNT	red wine glasses per month	alcohol	MR Egger (bootstrap)	378	-0.168357	0.380402	0.335
G_Coprococcus_RNT	red wine glasses per month	alcohol	Simple median	378	0.165638	0.221658	0.454901
G_Coprococcus_RNT	red wine glasses per month	alcohol	Weighted median	378	0.283615	0.275686	0.303591
G_Coprococcus_RNT	red wine glasses per month	alcohol	Penalised weighted median	378	0.283959	0.275844	0.303283
G_Coprococcus_RNT	red wine glasses per month	alcohol	Inverse variance weighted	378	-0.0403972	0.15715	0.797131
G_Coprococcus_RNT	red wine glasses per month	alcohol	IVW radial	378	-0.0403972	0.15715	0.797131
G_Coprococcus_RNT	red wine glasses per month	alcohol	Inverse variance weighted (multiplicative random effects)	378	-0.0403972	0.15715	0.797131
G_Coprococcus_RNT	red wine glasses per month	alcohol	Inverse variance weighted (fixed effects)	378	-0.0403972	0.151092	0.789186
G_Coprococcus_RNT	red wine glasses per month	alcohol	Simple mode	378	0.546993	0.842421	0.516533
G_Coprococcus_RNT	red wine glasses per month	alcohol	Weighted mode	378	0.459255	0.545633	0.400494
G_Coprococcus_RNT	red wine glasses per month	alcohol	Weighted mode (NOME)	378	0.459255	0.556348	0.409621
G_Coprococcus_RNT	red wine glasses per month	alcohol	Simple mode (NOME)	378	0.546993	0.791855	0.490133
G_Coprococcus_RNT	red wine glasses per month	alcohol	Robust adjusted profile score (RAPS)	378	-0.0255905	0.168904	0.879574
G_Coprococcus_RNT	red wine glasses per month	alcohol	Sign concordance test	378	0.037037	NA	0.503773
G_Coprococcus_RNT	red wine glasses per month	alcohol	Unweighted regression	378	-0.05523	2.53368	0.982609
G_Desulfovibrio_RNT	red wine glasses per month	alcohol	Maximum likelihood	378	-0.0706018	0.256102	0.782795
G_Desulfovibrio_RNT	red wine glasses per month	alcohol	MR Egger	378	-0.0247211	0.691073	0.971483
G_Desulfovibrio_RNT	red wine glasses per month	alcohol	MR Egger (bootstrap)	378	0.300162	0.68067	0.327
G_Desulfovibrio_RNT	red wine glasses per month	alcohol	Simple median	378	-0.346739	0.367996	0.346072
G_Desulfovibrio_RNT	red wine glasses per month	alcohol	Weighted median	378	0.236422	0.377787	0.531441
G_Desulfovibrio_RNT	red wine glasses per month	alcohol	Penalised weighted median	378	0.247981	0.378968	0.512881
G_Desulfovibrio_RNT	red wine glasses per month	alcohol	Inverse variance weighted	378	-0.0715657	0.254807	0.778816
G_Desulfovibrio_RNT	red wine glasses per month	alcohol	IVW radial	378	-0.0715657	0.254807	0.778816
G_Desulfovibrio_RNT	red wine glasses per month	alcohol	Inverse variance weighted (multiplicative random effects)	378	-0.0715657	0.254807	0.778816
G_Desulfovibrio_RNT	red wine glasses per month	alcohol	Inverse variance weighted (fixed effects)	378	-0.0715657	0.249962	0.774643
G_Desulfovibrio_RNT	red wine glasses per month	alcohol	Simple mode	378	-1.11043	1.50399	0.460779
G_Desulfovibrio_RNT	red wine glasses per month	alcohol	Weighted mode	378	1.52743	1.12235	0.174351
G_Desulfovibrio_RNT	red wine glasses per month	alcohol	Weighted mode (NOME)	378	1.6007	1.08756	0.141901
G_Desulfovibrio_RNT	red wine glasses per month	alcohol	Simple mode (NOME)	378	-1.11043	1.51292	0.463428
G_Desulfovibrio_RNT	red wine glasses per month	alcohol	Robust adjusted profile score (RAPS)	378	-0.105272	0.277932	0.704859
G_Desulfovibrio_RNT	red wine glasses per month	alcohol	Sign concordance test	378	-0.037037	NA	0.503773
G_Desulfovibrio_RNT	red wine glasses per month	alcohol	Unweighted regression	378	-0.363294	2.53368	0.885986
G_Dialister_RNT	red wine glasses per month	alcohol	Maximum likelihood	378	-0.446846	0.211601	0.0347084
G_Dialister_RNT	red wine glasses per month	alcohol	MR Egger	378	-0.431554	0.56559	0.445933
G_Dialister_RNT	red wine glasses per month	alcohol	MR Egger (bootstrap)	378	-0.531169	0.522528	0.141
G_Dialister_RNT	red wine glasses per month	alcohol	Simple median	378	-0.404777	0.303928	0.182921
G_Dialister_RNT	red wine glasses per month	alcohol	Weighted median	378	-0.390347	0.373778	0.296333
G_Dialister_RNT	red wine glasses per month	alcohol	Penalised weighted median	378	-0.390417	0.371519	0.29332
G_Dialister_RNT	red wine glasses per month	alcohol	Inverse variance weighted	378	-0.445858	0.207025	0.0312681
G_Dialister_RNT	red wine glasses per month	alcohol	IVW radial	378	-0.445846	0.2001	0.0258723
G_Dialister_RNT	red wine glasses per month	alcohol	Inverse variance weighted (multiplicative random effects)	378	-0.445858	0.200098	0.0258672
G_Dialister_RNT	red wine glasses per month	alcohol	Inverse variance weighted (fixed effects)	378	-0.445858	0.207025	0.0312681
G_Dialister_RNT	red wine glasses per month	alcohol	Simple mode	378	-0.761578	0.976209	0.435799
G_Dialister_RNT	red wine glasses per month	alcohol	Weighted mode	378	-0.691534	0.847906	0.415256
G_Dialister_RNT	red wine glasses per month	alcohol	Weighted mode (NOME)	378	-0.691534	0.741949	0.351907
G_Dialister_RNT	red wine glasses per month	alcohol	Simple mode (NOME)	378	-0.761578	1.13269	0.501763
G_Dialister_RNT	red wine glasses per month	alcohol	Robust adjusted profile score (RAPS)	378	-0.471461	0.223041	0.034534
G_Dialister_RNT	red wine glasses per month	alcohol	Sign concordance test	378	-0.132275	NA	0.0116266
G_Dialister_RNT	red wine glasses per month	alcohol	Unweighted regression	378	-0.287968	2.53368	0.909511
G_Dorea_RNT	red wine glasses per month	alcohol	Maximum likelihood	378	0.0683271	0.148067	0.644467
G_Dorea_RNT	red wine glasses per month	alcohol	MR Egger	378	0.708007	0.397255	0.0755152
G_Dorea_RNT	red wine glasses per month	alcohol	MR Egger (bootstrap)	378	-0.114285	0.361895	0.36
G_Dorea_RNT	red wine glasses per month	alcohol	Simple median	378	0.144586	0.208644	0.488322
G_Dorea_RNT	red wine glasses per month	alcohol	Weighted median	378	0.401571	0.238705	0.0925126
G_Dorea_RNT	red wine glasses per month	alcohol	Penalised weighted median	378	0.412802	0.232681	0.0760444
G_Dorea_RNT	red wine glasses per month	alcohol	Inverse variance weighted	378	0.0668184	0.145832	0.646818
G_Dorea_RNT	red wine glasses per month	alcohol	IVW radial	378	0.0668182	0.145832	0.646819
G_Dorea_RNT	red wine glasses per month	alcohol	Inverse variance weighted (multiplicative random effects)	378	0.0668184	0.145832	0.646818
G_Dorea_RNT	red wine glasses per month	alcohol	Inverse variance weighted (fixed effects)	378	0.0668184	0.144604	0.644025
G_Dorea_RNT	red wine glasses per month	alcohol	Simple mode	378	1.03756	0.748675	0.166608
G_Dorea_RNT	red wine glasses per month	alcohol	Weighted mode	378	0.902741	0.499355	0.0714323
G_Dorea_RNT	red wine glasses per month	alcohol	Weighted mode (NOME)	378	0.902741	0.539421	0.0950512
G_Dorea_RNT	red wine glasses per month	alcohol	Simple mode (NOME)	378	1.03756	0.790722	0.190261
G_Dorea_RNT	red wine glasses per month	alcohol	Robust adjusted profile score (RAPS)	378	0.114057	0.155441	0.463093
G_Dorea_RNT	red wine glasses per month	alcohol	Sign concordance test	378	0.031746	NA	0.571602
G_Dorea_RNT	red wine glasses per month	alcohol	Unweighted regression	378	0.064244	2.53368	0.979771
G_Eisenbergiella_RNT	red wine glasses per month	alcohol	Maximum likelihood	378	-0.360489	0.34813	0.300436
G_Eisenbergiella_RNT	red wine glasses per month	alcohol	MR Egger	378	-0.640771	0.880414	0.467185
G_Eisenbergiella_RNT	red wine glasses per month	alcohol	MR Egger (bootstrap)	378	-0.0325749	0.803806	0.489
G_Eisenbergiella_RNT	red wine glasses per month	alcohol	Simple median	378	-0.351555	0.519507	0.498591
G_Eisenbergiella_RNT	red wine glasses per month	alcohol	Weighted median	378	-0.792211	0.609705	0.193829
G_Eisenbergiella_RNT	red wine glasses per month	alcohol	Penalised weighted median	378	-0.795258	0.624404	0.202796
G_Eisenbergiella_RNT	red wine glasses per month	alcohol	Inverse variance weighted	378	-0.367786	0.340508	0.280094
G_Eisenbergiella_RNT	red wine glasses per month	alcohol	IVW radial	378	-0.367766	0.339835	0.279167
G_Eisenbergiella_RNT	red wine glasses per month	alcohol	Inverse variance weighted (multiplicative random effects)	378	-0.367786	0.339832	0.279138
G_Eisenbergiella_RNT	red wine glasses per month	alcohol	Inverse variance weighted (fixed effects)	378	-0.367786	0.340508	0.280094
G_Eisenbergiella_RNT	red wine glasses per month	alcohol	Simple mode	378	-0.905871	1.85866	0.626274
G_Eisenbergiella_RNT	red wine glasses per month	alcohol	Weighted mode	378	-1.3935	1.12072	0.214493
G_Eisenbergiella_RNT	red wine glasses per month	alcohol	Weighted mode (NOME)	378	-1.51541	1.0915	0.165843
G_Eisenbergiella_RNT	red wine glasses per month	alcohol	Simple mode (NOME)	378	-0.905871	1.85303	0.625226
G_Eisenbergiella_RNT	red wine glasses per month	alcohol	Robust adjusted profile score (RAPS)	378	-0.427382	0.366051	0.242989
G_Eisenbergiella_RNT	red wine glasses per month	alcohol	Sign concordance test	378	-0.0529101	NA	0.328448
G_Eisenbergiella_RNT	red wine glasses per month	alcohol	Unweighted regression	378	0.183108	2.53368	0.942388
G_Escherichia_Shigella_RNT	red wine glasses per month	alcohol	Maximum likelihood	378	-0.0726567	0.206098	0.724438
G_Escherichia_Shigella_RNT	red wine glasses per month	alcohol	MR Egger	378	0.0227617	0.573972	0.968388
G_Escherichia_Shigella_RNT	red wine glasses per month	alcohol	MR Egger (bootstrap)	378	0.129581	0.505049	0.407
G_Escherichia_Shigella_RNT	red wine glasses per month	alcohol	Simple median	378	0.0889111	0.307056	0.772153
G_Escherichia_Shigella_RNT	red wine glasses per month	alcohol	Weighted median	378	-0.168831	0.405293	0.676996
G_Escherichia_Shigella_RNT	red wine glasses per month	alcohol	Penalised weighted median	378	-0.168562	0.371047	0.649622
G_Escherichia_Shigella_RNT	red wine glasses per month	alcohol	Inverse variance weighted	378	-0.0709008	0.212273	0.738374
G_Escherichia_Shigella_RNT	red wine glasses per month	alcohol	IVW radial	378	-0.070901	0.212273	0.738373
G_Escherichia_Shigella_RNT	red wine glasses per month	alcohol	Inverse variance weighted (multiplicative random effects)	378	-0.0709008	0.212273	0.738374
G_Escherichia_Shigella_RNT	red wine glasses per month	alcohol	Inverse variance weighted (fixed effects)	378	-0.0709008	0.200758	0.723964
G_Escherichia_Shigella_RNT	red wine glasses per month	alcohol	Simple mode	378	0.518967	1.09308	0.635222
G_Escherichia_Shigella_RNT	red wine glasses per month	alcohol	Weighted mode	378	-0.0657447	0.740555	0.929306
G_Escherichia_Shigella_RNT	red wine glasses per month	alcohol	Weighted mode (NOME)	378	-0.0657447	0.753557	0.930522
G_Escherichia_Shigella_RNT	red wine glasses per month	alcohol	Simple mode (NOME)	378	0.518967	1.10811	0.639815
G_Escherichia_Shigella_RNT	red wine glasses per month	alcohol	Robust adjusted profile score (RAPS)	378	-0.0267956	0.232731	0.908338
G_Escherichia_Shigella_RNT	red wine glasses per month	alcohol	Sign concordance test	378	0.00529101	NA	0.958988
G_Escherichia_Shigella_RNT	red wine glasses per month	alcohol	Unweighted regression	378	-0.163964	2.53368	0.948402
G_Faecalibacterium_RNT	red wine glasses per month	alcohol	Maximum likelihood	378	-0.385294	0.151416	0.0109402
G_Faecalibacterium_RNT	red wine glasses per month	alcohol	MR Egger	378	-0.307562	0.405745	0.448914
G_Faecalibacterium_RNT	red wine glasses per month	alcohol	MR Egger (bootstrap)	378	-0.297717	0.383043	0.231
G_Faecalibacterium_RNT	red wine glasses per month	alcohol	Simple median	378	-0.377443	0.213172	0.0766261
G_Faecalibacterium_RNT	red wine glasses per month	alcohol	Weighted median	378	-0.307817	0.246057	0.210936
G_Faecalibacterium_RNT	red wine glasses per month	alcohol	Penalised weighted median	378	-0.320044	0.249949	0.200392
G_Faecalibacterium_RNT	red wine glasses per month	alcohol	Inverse variance weighted	378	-0.381187	0.148825	0.0104277
G_Faecalibacterium_RNT	red wine glasses per month	alcohol	IVW radial	378	-0.381187	0.148827	0.0104291
G_Faecalibacterium_RNT	red wine glasses per month	alcohol	Inverse variance weighted (multiplicative random effects)	378	-0.381187	0.148825	0.0104277
G_Faecalibacterium_RNT	red wine glasses per month	alcohol	Inverse variance weighted (fixed effects)	378	-0.381187	0.147886	0.00994952
G_Faecalibacterium_RNT	red wine glasses per month	alcohol	Simple mode	378	-0.449238	0.722936	0.534707
G_Faecalibacterium_RNT	red wine glasses per month	alcohol	Weighted mode	378	-0.266873	0.529769	0.614729
G_Faecalibacterium_RNT	red wine glasses per month	alcohol	Weighted mode (NOME)	378	-0.266873	0.57254	0.641398
G_Faecalibacterium_RNT	red wine glasses per month	alcohol	Simple mode (NOME)	378	-0.449238	0.768505	0.559192
G_Faecalibacterium_RNT	red wine glasses per month	alcohol	Robust adjusted profile score (RAPS)	378	-0.423674	0.159126	0.00775608
G_Faecalibacterium_RNT	red wine glasses per month	alcohol	Sign concordance test	378	-0.126984	NA	0.0155199
G_Faecalibacterium_RNT	red wine glasses per month	alcohol	Unweighted regression	378	-0.211388	2.53368	0.933509
G_Faecalitalea_RNT	red wine glasses per month	alcohol	Maximum likelihood	378	-0.115436	0.313026	0.712296
G_Faecalitalea_RNT	red wine glasses per month	alcohol	MR Egger	378	-0.790008	0.868411	0.363555
G_Faecalitalea_RNT	red wine glasses per month	alcohol	MR Egger (bootstrap)	378	0.0826554	0.789826	0.444
G_Faecalitalea_RNT	red wine glasses per month	alcohol	Simple median	378	0.0256787	0.469276	0.956362
G_Faecalitalea_RNT	red wine glasses per month	alcohol	Weighted median	378	-0.773697	0.482355	0.108714
G_Faecalitalea_RNT	red wine glasses per month	alcohol	Penalised weighted median	378	-0.789094	0.478939	0.0994369
G_Faecalitalea_RNT	red wine glasses per month	alcohol	Inverse variance weighted	378	-0.115633	0.3137	0.712419
G_Faecalitalea_RNT	red wine glasses per month	alcohol	IVW radial	378	-0.115631	0.3137	0.712423
G_Faecalitalea_RNT	red wine glasses per month	alcohol	Inverse variance weighted (multiplicative random effects)	378	-0.115633	0.3137	0.712419
G_Faecalitalea_RNT	red wine glasses per month	alcohol	Inverse variance weighted (fixed effects)	378	-0.115633	0.305463	0.705023
G_Faecalitalea_RNT	red wine glasses per month	alcohol	Simple mode	378	-1.80387	1.64669	0.274019
G_Faecalitalea_RNT	red wine glasses per month	alcohol	Weighted mode	378	-1.91231	1.20369	0.112966
G_Faecalitalea_RNT	red wine glasses per month	alcohol	Weighted mode (NOME)	378	-1.91231	1.21965	0.11774
G_Faecalitalea_RNT	red wine glasses per month	alcohol	Simple mode (NOME)	378	-1.80387	1.58458	0.255681
G_Faecalitalea_RNT	red wine glasses per month	alcohol	Robust adjusted profile score (RAPS)	378	-0.164129	0.335092	0.624272
G_Faecalitalea_RNT	red wine glasses per month	alcohol	Sign concordance test	378	0	NA	1
G_Faecalitalea_RNT	red wine glasses per month	alcohol	Unweighted regression	378	-0.0483244	2.53368	0.984783
G_Fusicatenibacter_RNT	red wine glasses per month	alcohol	Maximum likelihood	378	-0.344395	0.148711	0.0205654
G_Fusicatenibacter_RNT	red wine glasses per month	alcohol	MR Egger	378	-0.3762	0.414295	0.364434
G_Fusicatenibacter_RNT	red wine glasses per month	alcohol	MR Egger (bootstrap)	378	-0.288183	0.368522	0.223
G_Fusicatenibacter_RNT	red wine glasses per month	alcohol	Simple median	378	-0.133461	0.22063	0.545239
G_Fusicatenibacter_RNT	red wine glasses per month	alcohol	Weighted median	378	-0.307093	0.24266	0.205682
G_Fusicatenibacter_RNT	red wine glasses per month	alcohol	Penalised weighted median	378	-0.300631	0.225814	0.183083
G_Fusicatenibacter_RNT	red wine glasses per month	alcohol	Inverse variance weighted	378	-0.343305	0.151981	0.0238917
G_Fusicatenibacter_RNT	red wine glasses per month	alcohol	IVW radial	378	-0.343302	0.151982	0.0238941
G_Fusicatenibacter_RNT	red wine glasses per month	alcohol	Inverse variance weighted (multiplicative random effects)	378	-0.343305	0.151981	0.0238917
G_Fusicatenibacter_RNT	red wine glasses per month	alcohol	Inverse variance weighted (fixed effects)	378	-0.343305	0.144868	0.0177987
G_Fusicatenibacter_RNT	red wine glasses per month	alcohol	Simple mode	378	0.390144	0.806634	0.628902
G_Fusicatenibacter_RNT	red wine glasses per month	alcohol	Weighted mode	378	-0.568175	0.528837	0.283337
G_Fusicatenibacter_RNT	red wine glasses per month	alcohol	Weighted mode (NOME)	378	-0.618613	0.518516	0.233603
G_Fusicatenibacter_RNT	red wine glasses per month	alcohol	Simple mode (NOME)	378	0.390144	0.803673	0.627639
G_Fusicatenibacter_RNT	red wine glasses per month	alcohol	Robust adjusted profile score (RAPS)	378	-0.314834	0.162009	0.0519787
G_Fusicatenibacter_RNT	red wine glasses per month	alcohol	Sign concordance test	378	-0.042328	NA	0.440442
G_Fusicatenibacter_RNT	red wine glasses per month	alcohol	Unweighted regression	378	-0.421039	2.53368	0.868018
G_Gemmiger_RNT	red wine glasses per month	alcohol	Maximum likelihood	378	-0.123549	0.159623	0.438927
G_Gemmiger_RNT	red wine glasses per month	alcohol	MR Egger	378	-0.0645399	0.424762	0.879313
G_Gemmiger_RNT	red wine glasses per month	alcohol	MR Egger (bootstrap)	378	-0.024127	0.383847	0.471
G_Gemmiger_RNT	red wine glasses per month	alcohol	Simple median	378	-0.107913	0.224954	0.631431
G_Gemmiger_RNT	red wine glasses per month	alcohol	Weighted median	378	-0.23188	0.278581	0.405205
G_Gemmiger_RNT	red wine glasses per month	alcohol	Penalised weighted median	378	-0.234707	0.28485	0.409959
G_Gemmiger_RNT	red wine glasses per month	alcohol	Inverse variance weighted	378	-0.122244	0.156028	0.433347
G_Gemmiger_RNT	red wine glasses per month	alcohol	IVW radial	378	-0.122244	0.155031	0.430396
G_Gemmiger_RNT	red wine glasses per month	alcohol	Inverse variance weighted (multiplicative random effects)	378	-0.122244	0.155031	0.430396
G_Gemmiger_RNT	red wine glasses per month	alcohol	Inverse variance weighted (fixed effects)	378	-0.122244	0.156028	0.433347
G_Gemmiger_RNT	red wine glasses per month	alcohol	Simple mode	378	0.252947	0.809259	0.754783
G_Gemmiger_RNT	red wine glasses per month	alcohol	Weighted mode	378	-0.0410678	0.559072	0.941481
G_Gemmiger_RNT	red wine glasses per month	alcohol	Weighted mode (NOME)	378	-0.0410678	0.582011	0.943784
G_Gemmiger_RNT	red wine glasses per month	alcohol	Simple mode (NOME)	378	0.252947	0.844632	0.764742
G_Gemmiger_RNT	red wine glasses per month	alcohol	Robust adjusted profile score (RAPS)	378	-0.151563	0.167871	0.366602
G_Gemmiger_RNT	red wine glasses per month	alcohol	Sign concordance test	378	-0.021164	NA	0.718868
G_Gemmiger_RNT	red wine glasses per month	alcohol	Unweighted regression	378	-0.132557	2.53368	0.958275
G_Hespellia_RNT	red wine glasses per month	alcohol	Maximum likelihood	378	-0.219688	0.171507	0.20022
G_Hespellia_RNT	red wine glasses per month	alcohol	MR Egger	378	-0.176756	0.453602	0.696999
G_Hespellia_RNT	red wine glasses per month	alcohol	MR Egger (bootstrap)	378	-0.466524	0.422302	0.135
G_Hespellia_RNT	red wine glasses per month	alcohol	Simple median	378	-0.252813	0.255399	0.322237
G_Hespellia_RNT	red wine glasses per month	alcohol	Weighted median	378	-0.0675624	0.271186	0.803255
G_Hespellia_RNT	red wine glasses per month	alcohol	Penalised weighted median	378	-0.0601296	0.286181	0.833582
G_Hespellia_RNT	red wine glasses per month	alcohol	Inverse variance weighted	378	-0.216042	0.167647	0.197512
G_Hespellia_RNT	red wine glasses per month	alcohol	IVW radial	378	-0.216044	0.165183	0.190905
G_Hespellia_RNT	red wine glasses per month	alcohol	Inverse variance weighted (multiplicative random effects)	378	-0.216042	0.165182	0.190907
G_Hespellia_RNT	red wine glasses per month	alcohol	Inverse variance weighted (fixed effects)	378	-0.216042	0.167647	0.197512
G_Hespellia_RNT	red wine glasses per month	alcohol	Simple mode	378	0.245057	0.887105	0.782512
G_Hespellia_RNT	red wine glasses per month	alcohol	Weighted mode	378	0.380766	0.573958	0.507477
G_Hespellia_RNT	red wine glasses per month	alcohol	Weighted mode (NOME)	378	0.380766	0.607194	0.530979
G_Hespellia_RNT	red wine glasses per month	alcohol	Simple mode (NOME)	378	0.245057	0.958864	0.798422
G_Hespellia_RNT	red wine glasses per month	alcohol	Robust adjusted profile score (RAPS)	378	-0.273146	0.180386	0.129967
G_Hespellia_RNT	red wine glasses per month	alcohol	Sign concordance test	378	-0.0634921	NA	0.236771
G_Hespellia_RNT	red wine glasses per month	alcohol	Unweighted regression	378	-0.270711	2.53368	0.914912
G_Holdemanella_RNT	red wine glasses per month	alcohol	Maximum likelihood	378	-0.551736	0.240269	0.0216572
G_Holdemanella_RNT	red wine glasses per month	alcohol	MR Egger	378	-0.590843	0.636337	0.35374
G_Holdemanella_RNT	red wine glasses per month	alcohol	MR Egger (bootstrap)	378	-0.620963	0.569936	0.137
G_Holdemanella_RNT	red wine glasses per month	alcohol	Simple median	378	-0.161218	0.344023	0.639338
G_Holdemanella_RNT	red wine glasses per month	alcohol	Weighted median	378	-0.4713	0.425701	0.268244
G_Holdemanella_RNT	red wine glasses per month	alcohol	Penalised weighted median	378	-0.47107	0.427259	0.270227
G_Holdemanella_RNT	red wine glasses per month	alcohol	Inverse variance weighted	378	-0.558274	0.235207	0.0176185
G_Holdemanella_RNT	red wine glasses per month	alcohol	IVW radial	378	-0.558294	0.223282	0.0124055
G_Holdemanella_RNT	red wine glasses per month	alcohol	Inverse variance weighted (multiplicative random effects)	378	-0.558274	0.22328	0.0124077
G_Holdemanella_RNT	red wine glasses per month	alcohol	Inverse variance weighted (fixed effects)	378	-0.558274	0.235207	0.0176185
G_Holdemanella_RNT	red wine glasses per month	alcohol	Simple mode	378	1.23335	1.31758	0.349836
G_Holdemanella_RNT	red wine glasses per month	alcohol	Weighted mode	378	0.172494	0.837399	0.836912
G_Holdemanella_RNT	red wine glasses per month	alcohol	Weighted mode (NOME)	378	0.172494	0.838366	0.837097
G_Holdemanella_RNT	red wine glasses per month	alcohol	Simple mode (NOME)	378	1.23335	1.26932	0.331843
G_Holdemanella_RNT	red wine glasses per month	alcohol	Robust adjusted profile score (RAPS)	378	-0.546413	0.253578	0.0311762
G_Holdemanella_RNT	red wine glasses per month	alcohol	Sign concordance test	378	-0.010582	NA	0.877397
G_Holdemanella_RNT	red wine glasses per month	alcohol	Unweighted regression	378	-0.715314	2.53368	0.777697
G_Intestinibacter_RNT	red wine glasses per month	alcohol	Maximum likelihood	378	0.248125	0.186799	0.184079
G_Intestinibacter_RNT	red wine glasses per month	alcohol	MR Egger	378	0.997635	0.51619	0.0540254
G_Intestinibacter_RNT	red wine glasses per month	alcohol	MR Egger (bootstrap)	378	-0.113091	0.467638	0.412
G_Intestinibacter_RNT	red wine glasses per month	alcohol	Simple median	378	0.194752	0.279098	0.485307
G_Intestinibacter_RNT	red wine glasses per month	alcohol	Weighted median	378	-0.0332394	0.338157	0.921698
G_Intestinibacter_RNT	red wine glasses per month	alcohol	Penalised weighted median	378	-0.0142729	0.338919	0.966408
G_Intestinibacter_RNT	red wine glasses per month	alcohol	Inverse variance weighted	378	0.24185	0.190037	0.203143
G_Intestinibacter_RNT	red wine glasses per month	alcohol	IVW radial	378	0.241846	0.190037	0.203151
G_Intestinibacter_RNT	red wine glasses per month	alcohol	Inverse variance weighted (multiplicative random effects)	378	0.24185	0.190037	0.203143
G_Intestinibacter_RNT	red wine glasses per month	alcohol	Inverse variance weighted (fixed effects)	378	0.24185	0.182077	0.184084
G_Intestinibacter_RNT	red wine glasses per month	alcohol	Simple mode	378	-0.151831	1.06661	0.88688
G_Intestinibacter_RNT	red wine glasses per month	alcohol	Weighted mode	378	-0.0978328	0.697425	0.888516
G_Intestinibacter_RNT	red wine glasses per month	alcohol	Weighted mode (NOME)	378	-0.0978328	0.689313	0.887213
G_Intestinibacter_RNT	red wine glasses per month	alcohol	Simple mode (NOME)	378	-0.151831	1.05701	0.88586
G_Intestinibacter_RNT	red wine glasses per month	alcohol	Robust adjusted profile score (RAPS)	378	0.314063	0.209849	0.134495
G_Intestinibacter_RNT	red wine glasses per month	alcohol	Sign concordance test	378	0.042328	NA	0.440442
G_Intestinibacter_RNT	red wine glasses per month	alcohol	Unweighted regression	378	0.611763	2.53368	0.809205
G_Lactobacillus_RNT	red wine glasses per month	alcohol	Maximum likelihood	378	-0.0585548	0.243363	0.80986
G_Lactobacillus_RNT	red wine glasses per month	alcohol	MR Egger	378	0.0426351	0.653098	0.947985
G_Lactobacillus_RNT	red wine glasses per month	alcohol	MR Egger (bootstrap)	378	0.183404	0.585939	0.378
G_Lactobacillus_RNT	red wine glasses per month	alcohol	Simple median	378	-0.0843853	0.350933	0.809974
G_Lactobacillus_RNT	red wine glasses per month	alcohol	Weighted median	378	-0.132189	0.385698	0.731805
G_Lactobacillus_RNT	red wine glasses per month	alcohol	Penalised weighted median	378	-0.1301	0.394219	0.741386
G_Lactobacillus_RNT	red wine glasses per month	alcohol	Inverse variance weighted	378	-0.0582422	0.238845	0.807348
G_Lactobacillus_RNT	red wine glasses per month	alcohol	IVW radial	378	-0.0582421	0.215535	0.78699
G_Lactobacillus_RNT	red wine glasses per month	alcohol	Inverse variance weighted (multiplicative random effects)	378	-0.0582422	0.215535	0.78699
G_Lactobacillus_RNT	red wine glasses per month	alcohol	Inverse variance weighted (fixed effects)	378	-0.0582422	0.238845	0.807348
G_Lactobacillus_RNT	red wine glasses per month	alcohol	Simple mode	378	0.0101619	1.2449	0.993491
G_Lactobacillus_RNT	red wine glasses per month	alcohol	Weighted mode	378	-0.286585	0.863962	0.740293
G_Lactobacillus_RNT	red wine glasses per month	alcohol	Weighted mode (NOME)	378	-0.286585	0.884812	0.746198
G_Lactobacillus_RNT	red wine glasses per month	alcohol	Simple mode (NOME)	378	0.0101619	1.32086	0.993866
G_Lactobacillus_RNT	red wine glasses per month	alcohol	Robust adjusted profile score (RAPS)	378	-0.100109	0.258102	0.698114
G_Lactobacillus_RNT	red wine glasses per month	alcohol	Sign concordance test	378	-0.021164	NA	0.718868
G_Lactobacillus_RNT	red wine glasses per month	alcohol	Unweighted regression	378	0.00669079	2.53368	0.997893
G_Lactococcus_RNT	red wine glasses per month	alcohol	Maximum likelihood	378	0.319098	0.326985	0.329124
G_Lactococcus_RNT	red wine glasses per month	alcohol	MR Egger	378	1.04432	0.920265	0.257182
G_Lactococcus_RNT	red wine glasses per month	alcohol	MR Egger (bootstrap)	378	-1.16408	0.807613	0.076
G_Lactococcus_RNT	red wine glasses per month	alcohol	Simple median	378	0.209189	0.486036	0.666907
G_Lactococcus_RNT	red wine glasses per month	alcohol	Weighted median	378	0.0216343	0.589562	0.970728
G_Lactococcus_RNT	red wine glasses per month	alcohol	Penalised weighted median	378	0.027302	0.571074	0.961869
G_Lactococcus_RNT	red wine glasses per month	alcohol	Inverse variance weighted	378	0.307992	0.336912	0.360631
G_Lactococcus_RNT	red wine glasses per month	alcohol	IVW radial	378	0.307991	0.336913	0.360634
G_Lactococcus_RNT	red wine glasses per month	alcohol	Inverse variance weighted (multiplicative random effects)	378	0.307992	0.336912	0.360631
G_Lactococcus_RNT	red wine glasses per month	alcohol	Inverse variance weighted (fixed effects)	378	0.307992	0.318644	0.333758
G_Lactococcus_RNT	red wine glasses per month	alcohol	Simple mode	378	-1.29015	1.67495	0.441628
G_Lactococcus_RNT	red wine glasses per month	alcohol	Weighted mode	378	-0.198946	1.1457	0.862237
G_Lactococcus_RNT	red wine glasses per month	alcohol	Weighted mode (NOME)	378	-0.198946	1.22414	0.870984
G_Lactococcus_RNT	red wine glasses per month	alcohol	Simple mode (NOME)	378	-1.29015	1.80178	0.474408
G_Lactococcus_RNT	red wine glasses per month	alcohol	Robust adjusted profile score (RAPS)	378	0.438547	0.364502	0.228923
G_Lactococcus_RNT	red wine glasses per month	alcohol	Sign concordance test	378	0.026455	NA	0.643487
G_Lactococcus_RNT	red wine glasses per month	alcohol	Unweighted regression	378	0.959315	2.53368	0.704966
G_Methanobrevibacter_RNT	red wine glasses per month	alcohol	Maximum likelihood	378	-0.00510224	0.219373	0.981444
G_Methanobrevibacter_RNT	red wine glasses per month	alcohol	MR Egger	378	0.496033	0.576509	0.390112
G_Methanobrevibacter_RNT	red wine glasses per month	alcohol	MR Egger (bootstrap)	378	-0.34985	0.541551	0.254
G_Methanobrevibacter_RNT	red wine glasses per month	alcohol	Simple median	378	0.0580018	0.305757	0.849545
G_Methanobrevibacter_RNT	red wine glasses per month	alcohol	Weighted median	378	0.142341	0.407493	0.726857
G_Methanobrevibacter_RNT	red wine glasses per month	alcohol	Penalised weighted median	378	0.1434	0.391296	0.71401
G_Methanobrevibacter_RNT	red wine glasses per month	alcohol	Inverse variance weighted	378	-0.00510224	0.214474	0.981021
G_Methanobrevibacter_RNT	red wine glasses per month	alcohol	IVW radial	378	-0.00510224	0.210231	0.980638
G_Methanobrevibacter_RNT	red wine glasses per month	alcohol	Inverse variance weighted (multiplicative random effects)	378	-0.00510224	0.210231	0.980638
G_Methanobrevibacter_RNT	red wine glasses per month	alcohol	Inverse variance weighted (fixed effects)	378	-0.00510224	0.214474	0.981021
G_Methanobrevibacter_RNT	red wine glasses per month	alcohol	Simple mode	378	0.0927488	1.12709	0.934459
G_Methanobrevibacter_RNT	red wine glasses per month	alcohol	Weighted mode	378	0.159223	0.680878	0.815228
G_Methanobrevibacter_RNT	red wine glasses per month	alcohol	Weighted mode (NOME)	378	0.159223	0.729441	0.827328
G_Methanobrevibacter_RNT	red wine glasses per month	alcohol	Simple mode (NOME)	378	0.0927488	1.08247	0.931764
G_Methanobrevibacter_RNT	red wine glasses per month	alcohol	Robust adjusted profile score (RAPS)	378	0.0196357	0.230731	0.93218
G_Methanobrevibacter_RNT	red wine glasses per month	alcohol	Sign concordance test	378	0.015873	NA	0.797087
G_Methanobrevibacter_RNT	red wine glasses per month	alcohol	Unweighted regression	378	0.404647	2.53368	0.873112
G_Odoribacter_RNT	red wine glasses per month	alcohol	Maximum likelihood	378	-0.0403036	0.150616	0.789014
G_Odoribacter_RNT	red wine glasses per month	alcohol	MR Egger	378	0.247778	0.400759	0.536771
G_Odoribacter_RNT	red wine glasses per month	alcohol	MR Egger (bootstrap)	378	-0.369049	0.374875	0.174
G_Odoribacter_RNT	red wine glasses per month	alcohol	Simple median	378	0.257342	0.214207	0.229607
G_Odoribacter_RNT	red wine glasses per month	alcohol	Weighted median	378	0.0224751	0.26128	0.931451
G_Odoribacter_RNT	red wine glasses per month	alcohol	Penalised weighted median	378	0.023002	0.263721	0.930496
G_Odoribacter_RNT	red wine glasses per month	alcohol	Inverse variance weighted	378	-0.0405995	0.147444	0.783043
G_Odoribacter_RNT	red wine glasses per month	alcohol	IVW radial	378	-0.0405995	0.140956	0.773324
G_Odoribacter_RNT	red wine glasses per month	alcohol	Inverse variance weighted (multiplicative random effects)	378	-0.0405995	0.140956	0.773324
G_Odoribacter_RNT	red wine glasses per month	alcohol	Inverse variance weighted (fixed effects)	378	-0.0405995	0.147444	0.783043
G_Odoribacter_RNT	red wine glasses per month	alcohol	Simple mode	378	0.724602	0.782347	0.35494
G_Odoribacter_RNT	red wine glasses per month	alcohol	Weighted mode	378	0.345219	0.534225	0.51854
G_Odoribacter_RNT	red wine glasses per month	alcohol	Weighted mode (NOME)	378	0.383158	0.551787	0.487863
G_Odoribacter_RNT	red wine glasses per month	alcohol	Simple mode (NOME)	378	0.724602	0.844398	0.391367
G_Odoribacter_RNT	red wine glasses per month	alcohol	Robust adjusted profile score (RAPS)	378	0.0120933	0.158859	0.939319
G_Odoribacter_RNT	red wine glasses per month	alcohol	Sign concordance test	378	0.0687831	NA	0.198427
G_Odoribacter_RNT	red wine glasses per month	alcohol	Unweighted regression	378	0.0852729	2.53368	0.973152
G_Oscillibacter_RNT	red wine glasses per month	alcohol	Maximum likelihood	378	-0.0136695	0.148523	0.926669
G_Oscillibacter_RNT	red wine glasses per month	alcohol	MR Egger	378	0.541836	0.395187	0.171165
G_Oscillibacter_RNT	red wine glasses per month	alcohol	MR Egger (bootstrap)	378	-0.531488	0.36079	0.067
G_Oscillibacter_RNT	red wine glasses per month	alcohol	Simple median	378	-0.136237	0.208483	0.513453
G_Oscillibacter_RNT	red wine glasses per month	alcohol	Weighted median	378	-0.000250803	0.240714	0.999169
G_Oscillibacter_RNT	red wine glasses per month	alcohol	Penalised weighted median	378	0.0349173	0.229594	0.879121
G_Oscillibacter_RNT	red wine glasses per month	alcohol	Inverse variance weighted	378	-0.0134528	0.145096	0.926129
G_Oscillibacter_RNT	red wine glasses per month	alcohol	IVW radial	378	-0.0134528	0.144033	0.925585
G_Oscillibacter_RNT	red wine glasses per month	alcohol	Inverse variance weighted (multiplicative random effects)	378	-0.0134528	0.144033	0.925585
G_Oscillibacter_RNT	red wine glasses per month	alcohol	Inverse variance weighted (fixed effects)	378	-0.0134528	0.145096	0.926129
G_Oscillibacter_RNT	red wine glasses per month	alcohol	Simple mode	378	-0.910569	0.812878	0.263351
G_Oscillibacter_RNT	red wine glasses per month	alcohol	Weighted mode	378	0.19146	0.519359	0.712599
G_Oscillibacter_RNT	red wine glasses per month	alcohol	Weighted mode (NOME)	378	0.235541	0.602333	0.695983
G_Oscillibacter_RNT	red wine glasses per month	alcohol	Simple mode (NOME)	378	-0.910569	0.784522	0.246512
G_Oscillibacter_RNT	red wine glasses per month	alcohol	Robust adjusted profile score (RAPS)	378	0.0475118	0.15601	0.760714
G_Oscillibacter_RNT	red wine glasses per month	alcohol	Sign concordance test	378	-0.031746	NA	0.571602
G_Oscillibacter_RNT	red wine glasses per month	alcohol	Unweighted regression	378	0.00697812	2.53368	0.997803
G_Parabacteroides_RNT	red wine glasses per month	alcohol	Maximum likelihood	378	0.224451	0.148587	0.130898
G_Parabacteroides_RNT	red wine glasses per month	alcohol	MR Egger	378	0.0434337	0.394763	0.912448
G_Parabacteroides_RNT	red wine glasses per month	alcohol	MR Egger (bootstrap)	378	0.0773532	0.354416	0.418
G_Parabacteroides_RNT	red wine glasses per month	alcohol	Simple median	378	0.237184	0.213179	0.265878
G_Parabacteroides_RNT	red wine glasses per month	alcohol	Weighted median	378	0.11175	0.270476	0.67949
G_Parabacteroides_RNT	red wine glasses per month	alcohol	Penalised weighted median	378	0.109713	0.262395	0.675859
G_Parabacteroides_RNT	red wine glasses per month	alcohol	Inverse variance weighted	378	0.218707	0.145415	0.132577
G_Parabacteroides_RNT	red wine glasses per month	alcohol	IVW radial	378	0.21871	0.13932	0.116452
G_Parabacteroides_RNT	red wine glasses per month	alcohol	Inverse variance weighted (multiplicative random effects)	378	0.218707	0.13932	0.116456
G_Parabacteroides_RNT	red wine glasses per month	alcohol	Inverse variance weighted (fixed effects)	378	0.218707	0.145415	0.132577
G_Parabacteroides_RNT	red wine glasses per month	alcohol	Simple mode	378	-0.236338	0.763536	0.757089
G_Parabacteroides_RNT	red wine glasses per month	alcohol	Weighted mode	378	-0.0377892	0.5163	0.941692
G_Parabacteroides_RNT	red wine glasses per month	alcohol	Weighted mode (NOME)	378	-0.0377892	0.530529	0.943253
G_Parabacteroides_RNT	red wine glasses per month	alcohol	Simple mode (NOME)	378	-0.236338	0.784464	0.763372
G_Parabacteroides_RNT	red wine glasses per month	alcohol	Robust adjusted profile score (RAPS)	378	0.190711	0.156673	0.223506
G_Parabacteroides_RNT	red wine glasses per month	alcohol	Sign concordance test	378	0.0582011	NA	0.28007
G_Parabacteroides_RNT	red wine glasses per month	alcohol	Unweighted regression	378	0.21187	2.53368	0.933357
G_Paraprevotella_RNT	red wine glasses per month	alcohol	Maximum likelihood	378	-0.322463	0.233825	0.167872
G_Paraprevotella_RNT	red wine glasses per month	alcohol	MR Egger	378	-0.944567	0.623852	0.130843
G_Paraprevotella_RNT	red wine glasses per month	alcohol	MR Egger (bootstrap)	378	-0.246037	0.575837	0.334
G_Paraprevotella_RNT	red wine glasses per month	alcohol	Simple median	378	-0.327543	0.353218	0.353765
G_Paraprevotella_RNT	red wine glasses per month	alcohol	Weighted median	378	-0.703865	0.332159	0.0340853
G_Paraprevotella_RNT	red wine glasses per month	alcohol	Penalised weighted median	378	-0.714919	0.345295	0.0384094
G_Paraprevotella_RNT	red wine glasses per month	alcohol	Inverse variance weighted	378	-0.322195	0.228679	0.158852
G_Paraprevotella_RNT	red wine glasses per month	alcohol	IVW radial	378	-0.322179	0.223885	0.15014
G_Paraprevotella_RNT	red wine glasses per month	alcohol	Inverse variance weighted (multiplicative random effects)	378	-0.322195	0.223884	0.150118
G_Paraprevotella_RNT	red wine glasses per month	alcohol	Inverse variance weighted (fixed effects)	378	-0.322195	0.228679	0.158852
G_Paraprevotella_RNT	red wine glasses per month	alcohol	Simple mode	378	-1.38999	1.31722	0.29199
G_Paraprevotella_RNT	red wine glasses per month	alcohol	Weighted mode	378	-2.09796	0.956875	0.0289529
G_Paraprevotella_RNT	red wine glasses per month	alcohol	Weighted mode (NOME)	378	-2.09796	0.945126	0.0270287
G_Paraprevotella_RNT	red wine glasses per month	alcohol	Simple mode (NOME)	378	-1.38999	1.32711	0.295594
G_Paraprevotella_RNT	red wine glasses per month	alcohol	Robust adjusted profile score (RAPS)	378	-0.325543	0.246198	0.186075
G_Paraprevotella_RNT	red wine glasses per month	alcohol	Sign concordance test	378	-0.0582011	NA	0.28007
G_Paraprevotella_RNT	red wine glasses per month	alcohol	Unweighted regression	378	-0.572559	2.53368	0.821218
G_Parasutterella_RNT	red wine glasses per month	alcohol	Maximum likelihood	378	0.30874	0.172553	0.073575
G_Parasutterella_RNT	red wine glasses per month	alcohol	MR Egger	378	0.132173	0.462346	0.775132
G_Parasutterella_RNT	red wine glasses per month	alcohol	MR Egger (bootstrap)	378	-0.134658	0.412784	0.354
G_Parasutterella_RNT	red wine glasses per month	alcohol	Simple median	378	0.334118	0.257577	0.194578
G_Parasutterella_RNT	red wine glasses per month	alcohol	Weighted median	378	-0.0527412	0.301403	0.861091
G_Parasutterella_RNT	red wine glasses per month	alcohol	Penalised weighted median	378	-0.0653052	0.295593	0.825147
G_Parasutterella_RNT	red wine glasses per month	alcohol	Inverse variance weighted	378	0.300292	0.17042	0.0780569
G_Parasutterella_RNT	red wine glasses per month	alcohol	IVW radial	378	0.300295	0.17042	0.0780552
G_Parasutterella_RNT	red wine glasses per month	alcohol	Inverse variance weighted (multiplicative random effects)	378	0.300292	0.17042	0.0780569
G_Parasutterella_RNT	red wine glasses per month	alcohol	Inverse variance weighted (fixed effects)	378	0.300292	0.168415	0.0745789
G_Parasutterella_RNT	red wine glasses per month	alcohol	Simple mode	378	0.0272345	0.908331	0.976096
G_Parasutterella_RNT	red wine glasses per month	alcohol	Weighted mode	378	-0.131354	0.606054	0.828531
G_Parasutterella_RNT	red wine glasses per month	alcohol	Weighted mode (NOME)	378	-0.131354	0.632921	0.835703
G_Parasutterella_RNT	red wine glasses per month	alcohol	Simple mode (NOME)	378	0.0272345	0.933188	0.976733
G_Parasutterella_RNT	red wine glasses per month	alcohol	Robust adjusted profile score (RAPS)	378	0.294122	0.18096	0.104091
G_Parasutterella_RNT	red wine glasses per month	alcohol	Sign concordance test	378	0.0582011	NA	0.28007
G_Parasutterella_RNT	red wine glasses per month	alcohol	Unweighted regression	378	0.249328	2.53368	0.92161
G_Phascolarctobacterium_RNT	red wine glasses per month	alcohol	Maximum likelihood	378	0.29108	0.190231	0.125981
G_Phascolarctobacterium_RNT	red wine glasses per month	alcohol	MR Egger	378	0.23045	0.498952	0.644444
G_Phascolarctobacterium_RNT	red wine glasses per month	alcohol	MR Egger (bootstrap)	378	0.445109	0.473566	0.175
G_Phascolarctobacterium_RNT	red wine glasses per month	alcohol	Simple median	378	-0.00436122	0.265317	0.986885
G_Phascolarctobacterium_RNT	red wine glasses per month	alcohol	Weighted median	378	-0.11115	0.316958	0.725831
G_Phascolarctobacterium_RNT	red wine glasses per month	alcohol	Penalised weighted median	378	-0.113414	0.320122	0.723127
G_Phascolarctobacterium_RNT	red wine glasses per month	alcohol	Inverse variance weighted	378	0.28263	0.185873	0.128372
G_Phascolarctobacterium_RNT	red wine glasses per month	alcohol	IVW radial	378	0.282636	0.184375	0.125289
G_Phascolarctobacterium_RNT	red wine glasses per month	alcohol	Inverse variance weighted (multiplicative random effects)	378	0.28263	0.184374	0.125296
G_Phascolarctobacterium_RNT	red wine glasses per month	alcohol	Inverse variance weighted (fixed effects)	378	0.28263	0.185873	0.128372
G_Phascolarctobacterium_RNT	red wine glasses per month	alcohol	Simple mode	378	-0.268053	1.03771	0.796308
G_Phascolarctobacterium_RNT	red wine glasses per month	alcohol	Weighted mode	378	-0.268053	0.693615	0.699376
G_Phascolarctobacterium_RNT	red wine glasses per month	alcohol	Weighted mode (NOME)	378	-0.268053	0.696105	0.700398
G_Phascolarctobacterium_RNT	red wine glasses per month	alcohol	Simple mode (NOME)	378	-0.268053	1.00644	0.790126
G_Phascolarctobacterium_RNT	red wine glasses per month	alcohol	Robust adjusted profile score (RAPS)	378	0.273624	0.199903	0.171066
G_Phascolarctobacterium_RNT	red wine glasses per month	alcohol	Sign concordance test	378	0	NA	1
G_Phascolarctobacterium_RNT	red wine glasses per month	alcohol	Unweighted regression	378	-0.0339316	2.53368	0.989315
G_Prevotella_RNT	red wine glasses per month	alcohol	Maximum likelihood	378	0.532021	0.194831	0.00632044
G_Prevotella_RNT	red wine glasses per month	alcohol	MR Egger	378	-0.143547	0.524464	0.784463
G_Prevotella_RNT	red wine glasses per month	alcohol	MR Egger (bootstrap)	378	0.962008	0.472901	0.018
G_Prevotella_RNT	red wine glasses per month	alcohol	Simple median	378	0.337606	0.284399	0.235194
G_Prevotella_RNT	red wine glasses per month	alcohol	Weighted median	378	0.143856	0.286488	0.615573
G_Prevotella_RNT	red wine glasses per month	alcohol	Penalised weighted median	378	0.139559	0.295718	0.636975
G_Prevotella_RNT	red wine glasses per month	alcohol	Inverse variance weighted	378	0.514036	0.190326	0.00691678
G_Prevotella_RNT	red wine glasses per month	alcohol	IVW radial	378	0.514031	0.190327	0.00691789
G_Prevotella_RNT	red wine glasses per month	alcohol	Inverse variance weighted (multiplicative random effects)	378	0.514036	0.190326	0.00691678
G_Prevotella_RNT	red wine glasses per month	alcohol	Inverse variance weighted (fixed effects)	378	0.514036	0.190251	0.00689486
G_Prevotella_RNT	red wine glasses per month	alcohol	Simple mode	378	-0.275882	1.08692	0.799773
G_Prevotella_RNT	red wine glasses per month	alcohol	Weighted mode	378	-0.619466	0.781622	0.428544
G_Prevotella_RNT	red wine glasses per month	alcohol	Weighted mode (NOME)	378	-0.67673	0.79517	0.395281
G_Prevotella_RNT	red wine glasses per month	alcohol	Simple mode (NOME)	378	-0.275882	1.13904	0.808753
G_Prevotella_RNT	red wine glasses per month	alcohol	Robust adjusted profile score (RAPS)	378	0.558204	0.206814	0.00695354
G_Prevotella_RNT	red wine glasses per month	alcohol	Sign concordance test	378	0.0634921	NA	0.236771
G_Prevotella_RNT	red wine glasses per month	alcohol	Unweighted regression	378	0.364003	2.53368	0.885765
G_Roseburia_RNT	red wine glasses per month	alcohol	Maximum likelihood	378	0.259499	0.149549	0.0827033
G_Roseburia_RNT	red wine glasses per month	alcohol	MR Egger	378	0.156941	0.397912	0.6935
G_Roseburia_RNT	red wine glasses per month	alcohol	MR Egger (bootstrap)	378	0.386406	0.364924	0.156
G_Roseburia_RNT	red wine glasses per month	alcohol	Simple median	378	0.376616	0.212561	0.076428
G_Roseburia_RNT	red wine glasses per month	alcohol	Weighted median	378	0.49843	0.256851	0.0523142
G_Roseburia_RNT	red wine glasses per month	alcohol	Penalised weighted median	378	0.501351	0.259703	0.0535482
G_Roseburia_RNT	red wine glasses per month	alcohol	Inverse variance weighted	378	0.251916	0.146105	0.0846691
G_Roseburia_RNT	red wine glasses per month	alcohol	IVW radial	378	0.25192	0.144513	0.0812918
G_Roseburia_RNT	red wine glasses per month	alcohol	Inverse variance weighted (multiplicative random effects)	378	0.251916	0.144512	0.0812958
G_Roseburia_RNT	red wine glasses per month	alcohol	Inverse variance weighted (fixed effects)	378	0.251916	0.146105	0.0846691
G_Roseburia_RNT	red wine glasses per month	alcohol	Simple mode	378	0.684976	0.786834	0.384555
G_Roseburia_RNT	red wine glasses per month	alcohol	Weighted mode	378	0.548928	0.526094	0.297431
G_Roseburia_RNT	red wine glasses per month	alcohol	Weighted mode (NOME)	378	0.594277	0.54042	0.272183
G_Roseburia_RNT	red wine glasses per month	alcohol	Simple mode (NOME)	378	0.684976	0.770679	0.37468
G_Roseburia_RNT	red wine glasses per month	alcohol	Robust adjusted profile score (RAPS)	378	0.303212	0.157196	0.0537467
G_Roseburia_RNT	red wine glasses per month	alcohol	Sign concordance test	378	0.0846561	NA	0.11071
G_Roseburia_RNT	red wine glasses per month	alcohol	Unweighted regression	378	0.261905	2.53368	0.91767
G_Ruminococcus_RNT	red wine glasses per month	alcohol	Maximum likelihood	378	0.0398799	0.155878	0.798074
G_Ruminococcus_RNT	red wine glasses per month	alcohol	MR Egger	378	0.46307	0.42457	0.276112
G_Ruminococcus_RNT	red wine glasses per month	alcohol	MR Egger (bootstrap)	378	-0.5051	0.393438	0.098
G_Ruminococcus_RNT	red wine glasses per month	alcohol	Simple median	378	0.0691945	0.223164	0.756515
G_Ruminococcus_RNT	red wine glasses per month	alcohol	Weighted median	378	0.238592	0.258535	0.356079
G_Ruminococcus_RNT	red wine glasses per month	alcohol	Penalised weighted median	378	0.277909	0.255595	0.276902
G_Ruminococcus_RNT	red wine glasses per month	alcohol	Inverse variance weighted	378	0.0395911	0.15581	0.79942
G_Ruminococcus_RNT	red wine glasses per month	alcohol	IVW radial	378	0.039591	0.15581	0.799421
G_Ruminococcus_RNT	red wine glasses per month	alcohol	Inverse variance weighted (multiplicative random effects)	378	0.0395911	0.15581	0.79942
G_Ruminococcus_RNT	red wine glasses per month	alcohol	Inverse variance weighted (fixed effects)	378	0.0395911	0.152067	0.794592
G_Ruminococcus_RNT	red wine glasses per month	alcohol	Simple mode	378	0.256238	0.848792	0.762906
G_Ruminococcus_RNT	red wine glasses per month	alcohol	Weighted mode	378	0.531394	0.545456	0.330572
G_Ruminococcus_RNT	red wine glasses per month	alcohol	Weighted mode (NOME)	378	0.531394	0.595586	0.372844
G_Ruminococcus_RNT	red wine glasses per month	alcohol	Simple mode (NOME)	378	0.256238	0.84022	0.760561
G_Ruminococcus_RNT	red wine glasses per month	alcohol	Robust adjusted profile score (RAPS)	378	0.101925	0.165923	0.539021
G_Ruminococcus_RNT	red wine glasses per month	alcohol	Sign concordance test	378	0.026455	NA	0.643487
G_Ruminococcus_RNT	red wine glasses per month	alcohol	Unweighted regression	378	0.0741616	2.53368	0.976649
G_Ruminococcus2_RNT	red wine glasses per month	alcohol	Maximum likelihood	378	0.0967419	0.149024	0.516228
G_Ruminococcus2_RNT	red wine glasses per month	alcohol	MR Egger	378	0.956273	0.396018	0.016224
G_Ruminococcus2_RNT	red wine glasses per month	alcohol	MR Egger (bootstrap)	378	0.0933443	0.364755	0.391
G_Ruminococcus2_RNT	red wine glasses per month	alcohol	Simple median	378	0.0933946	0.214778	0.663677
G_Ruminococcus2_RNT	red wine glasses per month	alcohol	Weighted median	378	0.376841	0.232275	0.104719
G_Ruminococcus2_RNT	red wine glasses per month	alcohol	Penalised weighted median	378	0.396865	0.21257	0.0619031
G_Ruminococcus2_RNT	red wine glasses per month	alcohol	Inverse variance weighted	378	0.0942805	0.145658	0.517455
G_Ruminococcus2_RNT	red wine glasses per month	alcohol	IVW radial	378	0.0942791	0.144367	0.513722
G_Ruminococcus2_RNT	red wine glasses per month	alcohol	Inverse variance weighted (multiplicative random effects)	378	0.0942805	0.144367	0.513716
G_Ruminococcus2_RNT	red wine glasses per month	alcohol	Inverse variance weighted (fixed effects)	378	0.0942805	0.145658	0.517455
G_Ruminococcus2_RNT	red wine glasses per month	alcohol	Simple mode	378	0.901567	0.752383	0.23156
G_Ruminococcus2_RNT	red wine glasses per month	alcohol	Weighted mode	378	0.942185	0.494978	0.0577381
G_Ruminococcus2_RNT	red wine glasses per month	alcohol	Weighted mode (NOME)	378	0.982802	0.532947	0.0659547
G_Ruminococcus2_RNT	red wine glasses per month	alcohol	Simple mode (NOME)	378	0.901567	0.800763	0.26093
G_Ruminococcus2_RNT	red wine glasses per month	alcohol	Robust adjusted profile score (RAPS)	378	0.0950239	0.156682	0.544199
G_Ruminococcus2_RNT	red wine glasses per month	alcohol	Sign concordance test	378	0.010582	NA	0.877397
G_Ruminococcus2_RNT	red wine glasses per month	alcohol	Unweighted regression	378	0.234922	2.53368	0.926126
G_Senegalimassilia_RNT	red wine glasses per month	alcohol	Maximum likelihood	378	-0.312495	0.217245	0.150308
G_Senegalimassilia_RNT	red wine glasses per month	alcohol	MR Egger	378	0.711116	0.580559	0.221387
G_Senegalimassilia_RNT	red wine glasses per month	alcohol	MR Egger (bootstrap)	378	-0.904981	0.529585	0.044
G_Senegalimassilia_RNT	red wine glasses per month	alcohol	Simple median	378	-0.194985	0.303773	0.520952
G_Senegalimassilia_RNT	red wine glasses per month	alcohol	Weighted median	378	-0.0529219	0.317779	0.867735
G_Senegalimassilia_RNT	red wine glasses per month	alcohol	Penalised weighted median	378	0.0265757	0.327225	0.935271
G_Senegalimassilia_RNT	red wine glasses per month	alcohol	Inverse variance weighted	378	-0.312683	0.212345	0.14088
G_Senegalimassilia_RNT	red wine glasses per month	alcohol	IVW radial	378	-0.312684	0.210065	0.136615
G_Senegalimassilia_RNT	red wine glasses per month	alcohol	Inverse variance weighted (multiplicative random effects)	378	-0.312683	0.210064	0.136615
G_Senegalimassilia_RNT	red wine glasses per month	alcohol	Inverse variance weighted (fixed effects)	378	-0.312683	0.212345	0.14088
G_Senegalimassilia_RNT	red wine glasses per month	alcohol	Simple mode	378	0.040922	1.16831	0.972077
G_Senegalimassilia_RNT	red wine glasses per month	alcohol	Weighted mode	378	1.05078	0.868304	0.226981
G_Senegalimassilia_RNT	red wine glasses per month	alcohol	Weighted mode (NOME)	378	1.1181	0.830593	0.179065
G_Senegalimassilia_RNT	red wine glasses per month	alcohol	Simple mode (NOME)	378	0.040922	1.22434	0.973354
G_Senegalimassilia_RNT	red wine glasses per month	alcohol	Robust adjusted profile score (RAPS)	378	-0.270699	0.228513	0.236171
G_Senegalimassilia_RNT	red wine glasses per month	alcohol	Sign concordance test	378	-0.042328	NA	0.440442
G_Senegalimassilia_RNT	red wine glasses per month	alcohol	Unweighted regression	378	0.058876	2.53368	0.981461
G_Sporobacter_RNT	red wine glasses per month	alcohol	Maximum likelihood	378	-0.27033	0.159962	0.0910346
G_Sporobacter_RNT	red wine glasses per month	alcohol	MR Egger	378	0.405155	0.434598	0.351805
G_Sporobacter_RNT	red wine glasses per month	alcohol	MR Egger (bootstrap)	378	-0.515327	0.403612	0.1
G_Sporobacter_RNT	red wine glasses per month	alcohol	Simple median	378	-0.150682	0.237731	0.52619
G_Sporobacter_RNT	red wine glasses per month	alcohol	Weighted median	378	0.00905377	0.238053	0.969662
G_Sporobacter_RNT	red wine glasses per month	alcohol	Penalised weighted median	378	0.0314714	0.239443	0.895431
G_Sporobacter_RNT	red wine glasses per month	alcohol	Inverse variance weighted	378	-0.270084	0.159826	0.0910545
G_Sporobacter_RNT	red wine glasses per month	alcohol	IVW radial	378	-0.270088	0.159827	0.0910512
G_Sporobacter_RNT	red wine glasses per month	alcohol	Inverse variance weighted (multiplicative random effects)	378	-0.270084	0.159826	0.0910545
G_Sporobacter_RNT	red wine glasses per month	alcohol	Inverse variance weighted (fixed effects)	378	-0.270084	0.156028	0.0834509
G_Sporobacter_RNT	red wine glasses per month	alcohol	Simple mode	378	0.697647	0.845012	0.40955
G_Sporobacter_RNT	red wine glasses per month	alcohol	Weighted mode	378	0.750115	0.584154	0.199894
G_Sporobacter_RNT	red wine glasses per month	alcohol	Weighted mode (NOME)	378	0.750115	0.628706	0.233577
G_Sporobacter_RNT	red wine glasses per month	alcohol	Simple mode (NOME)	378	0.697647	0.83156	0.402022
G_Sporobacter_RNT	red wine glasses per month	alcohol	Robust adjusted profile score (RAPS)	378	-0.266127	0.170279	0.118079
G_Sporobacter_RNT	red wine glasses per month	alcohol	Sign concordance test	378	-0.037037	NA	0.503773
G_Sporobacter_RNT	red wine glasses per month	alcohol	Unweighted regression	378	0.0236418	2.53368	0.992555
G_Streptococcus_RNT	red wine glasses per month	alcohol	Maximum likelihood	378	0.126173	0.157831	0.42405
G_Streptococcus_RNT	red wine glasses per month	alcohol	MR Egger	378	0.927113	0.420244	0.0279788
G_Streptococcus_RNT	red wine glasses per month	alcohol	MR Egger (bootstrap)	378	0.0272525	0.384381	0.471
G_Streptococcus_RNT	red wine glasses per month	alcohol	Simple median	378	0.0119478	0.227682	0.95815
G_Streptococcus_RNT	red wine glasses per month	alcohol	Weighted median	378	0.275407	0.278206	0.322205
G_Streptococcus_RNT	red wine glasses per month	alcohol	Penalised weighted median	378	0.274365	0.285948	0.337312
G_Streptococcus_RNT	red wine glasses per month	alcohol	Inverse variance weighted	378	0.12257	0.15426	0.426866
G_Streptococcus_RNT	red wine glasses per month	alcohol	IVW radial	378	0.122571	0.152342	0.421065
G_Streptococcus_RNT	red wine glasses per month	alcohol	Inverse variance weighted (multiplicative random effects)	378	0.12257	0.152342	0.421068
G_Streptococcus_RNT	red wine glasses per month	alcohol	Inverse variance weighted (fixed effects)	378	0.12257	0.15426	0.426866
G_Streptococcus_RNT	red wine glasses per month	alcohol	Simple mode	378	0.216007	0.796513	0.786393
G_Streptococcus_RNT	red wine glasses per month	alcohol	Weighted mode	378	0.260203	0.581965	0.655052
G_Streptococcus_RNT	red wine glasses per month	alcohol	Weighted mode (NOME)	378	0.260203	0.549491	0.636106
G_Streptococcus_RNT	red wine glasses per month	alcohol	Simple mode (NOME)	378	0.216007	0.840057	0.797216
G_Streptococcus_RNT	red wine glasses per month	alcohol	Robust adjusted profile score (RAPS)	378	0.0862714	0.165957	0.603173
G_Streptococcus_RNT	red wine glasses per month	alcohol	Sign concordance test	378	0.00529101	NA	0.958988
G_Streptococcus_RNT	red wine glasses per month	alcohol	Unweighted regression	378	0.258761	2.53368	0.918655
G_Subdoligranulum_RNT	red wine glasses per month	alcohol	Maximum likelihood	378	-0.00576735	0.226208	0.97966
G_Subdoligranulum_RNT	red wine glasses per month	alcohol	MR Egger	378	0.25587	0.594563	0.667188
G_Subdoligranulum_RNT	red wine glasses per month	alcohol	MR Egger (bootstrap)	378	0.470877	0.553998	0.184
G_Subdoligranulum_RNT	red wine glasses per month	alcohol	Simple median	378	0.0997345	0.342345	0.770801
G_Subdoligranulum_RNT	red wine glasses per month	alcohol	Weighted median	378	0.327802	0.349545	0.348349
G_Subdoligranulum_RNT	red wine glasses per month	alcohol	Penalised weighted median	378	0.332199	0.342275	0.331767
G_Subdoligranulum_RNT	red wine glasses per month	alcohol	Inverse variance weighted	378	-0.00576735	0.220955	0.979176
G_Subdoligranulum_RNT	red wine glasses per month	alcohol	IVW radial	378	-0.00576735	0.220577	0.97914
G_Subdoligranulum_RNT	red wine glasses per month	alcohol	Inverse variance weighted (multiplicative random effects)	378	-0.00576735	0.220577	0.97914
G_Subdoligranulum_RNT	red wine glasses per month	alcohol	Inverse variance weighted (fixed effects)	378	-0.00576735	0.220955	0.979176
G_Subdoligranulum_RNT	red wine glasses per month	alcohol	Simple mode	378	1.0505	1.21162	0.38648
G_Subdoligranulum_RNT	red wine glasses per month	alcohol	Weighted mode	378	1.47785	0.839417	0.0791224
G_Subdoligranulum_RNT	red wine glasses per month	alcohol	Weighted mode (NOME)	378	1.54907	0.766937	0.0441092
G_Subdoligranulum_RNT	red wine glasses per month	alcohol	Simple mode (NOME)	378	1.0505	1.28911	0.415641
G_Subdoligranulum_RNT	red wine glasses per month	alcohol	Robust adjusted profile score (RAPS)	378	-0.00962325	0.237443	0.967672
G_Subdoligranulum_RNT	red wine glasses per month	alcohol	Sign concordance test	378	0.015873	NA	0.797087
G_Subdoligranulum_RNT	red wine glasses per month	alcohol	Unweighted regression	378	-0.309639	2.53368	0.902734
G_Sutterella_RNT	red wine glasses per month	alcohol	Maximum likelihood	378	0.498405	0.191645	0.00930443
G_Sutterella_RNT	red wine glasses per month	alcohol	MR Egger	378	-0.283901	0.52732	0.59063
G_Sutterella_RNT	red wine glasses per month	alcohol	MR Egger (bootstrap)	378	0.506443	0.464195	0.142
G_Sutterella_RNT	red wine glasses per month	alcohol	Simple median	378	0.658594	0.2926	0.0243961
G_Sutterella_RNT	red wine glasses per month	alcohol	Weighted median	378	0.379487	0.289474	0.189873
G_Sutterella_RNT	red wine glasses per month	alcohol	Penalised weighted median	378	0.377819	0.293994	0.198749
G_Sutterella_RNT	red wine glasses per month	alcohol	Inverse variance weighted	378	0.483554	0.195036	0.0131639
G_Sutterella_RNT	red wine glasses per month	alcohol	IVW radial	378	0.483566	0.195038	0.0131624
G_Sutterella_RNT	red wine glasses per month	alcohol	Inverse variance weighted (multiplicative random effects)	378	0.483554	0.195036	0.0131639
G_Sutterella_RNT	red wine glasses per month	alcohol	Inverse variance weighted (fixed effects)	378	0.483554	0.186703	0.00959849
G_Sutterella_RNT	red wine glasses per month	alcohol	Simple mode	378	1.8636	1.04728	0.0759706
G_Sutterella_RNT	red wine glasses per month	alcohol	Weighted mode	378	1.08922	0.685361	0.112838
G_Sutterella_RNT	red wine glasses per month	alcohol	Weighted mode (NOME)	378	1.21829	0.719155	0.091081
G_Sutterella_RNT	red wine glasses per month	alcohol	Simple mode (NOME)	378	1.8636	1.07316	0.0832832
G_Sutterella_RNT	red wine glasses per month	alcohol	Robust adjusted profile score (RAPS)	378	0.469942	0.214403	0.0283896
G_Sutterella_RNT	red wine glasses per month	alcohol	Sign concordance test	378	0.148148	NA	0.00460709
G_Sutterella_RNT	red wine glasses per month	alcohol	Unweighted regression	378	0.231001	2.53368	0.927356
G_unclassified_C_Clostridia_RNT	red wine glasses per month	alcohol	Maximum likelihood	378	-0.0323679	0.17979	0.857128
G_unclassified_C_Clostridia_RNT	red wine glasses per month	alcohol	MR Egger	378	-0.40733	0.493919	0.41007
G_unclassified_C_Clostridia_RNT	red wine glasses per month	alcohol	MR Egger (bootstrap)	378	-0.42159	0.435863	0.174
G_unclassified_C_Clostridia_RNT	red wine glasses per month	alcohol	Simple median	378	-0.138576	0.261995	0.596857
G_unclassified_C_Clostridia_RNT	red wine glasses per month	alcohol	Weighted median	378	-0.356481	0.31534	0.25828
G_unclassified_C_Clostridia_RNT	red wine glasses per month	alcohol	Penalised weighted median	378	-0.349693	0.318072	0.271587
G_unclassified_C_Clostridia_RNT	red wine glasses per month	alcohol	Inverse variance weighted	378	-0.0326282	0.183576	0.858929
G_unclassified_C_Clostridia_RNT	red wine glasses per month	alcohol	IVW radial	378	-0.032628	0.183576	0.85893
G_unclassified_C_Clostridia_RNT	red wine glasses per month	alcohol	Inverse variance weighted (multiplicative random effects)	378	-0.0326282	0.183576	0.858929
G_unclassified_C_Clostridia_RNT	red wine glasses per month	alcohol	Inverse variance weighted (fixed effects)	378	-0.0326282	0.175279	0.852327
G_unclassified_C_Clostridia_RNT	red wine glasses per month	alcohol	Simple mode	378	-0.446433	0.945148	0.636956
G_unclassified_C_Clostridia_RNT	red wine glasses per month	alcohol	Weighted mode	378	-0.512625	0.62232	0.410613
G_unclassified_C_Clostridia_RNT	red wine glasses per month	alcohol	Weighted mode (NOME)	378	-0.578818	0.634145	0.361956
G_unclassified_C_Clostridia_RNT	red wine glasses per month	alcohol	Simple mode (NOME)	378	-0.446433	0.928564	0.630954
G_unclassified_C_Clostridia_RNT	red wine glasses per month	alcohol	Robust adjusted profile score (RAPS)	378	-0.0283355	0.195624	0.884832
G_unclassified_C_Clostridia_RNT	red wine glasses per month	alcohol	Sign concordance test	378	-0.026455	NA	0.643487
G_unclassified_C_Clostridia_RNT	red wine glasses per month	alcohol	Unweighted regression	378	-0.141605	2.53368	0.95543
G_unclassified_F_Coriobacteriaceae_RNT	red wine glasses per month	alcohol	Maximum likelihood	378	-0.0910858	0.170149	0.592421
G_unclassified_F_Coriobacteriaceae_RNT	red wine glasses per month	alcohol	MR Egger	378	-0.60666	0.453555	0.181847
G_unclassified_F_Coriobacteriaceae_RNT	red wine glasses per month	alcohol	MR Egger (bootstrap)	378	0.0312581	0.424827	0.459
G_unclassified_F_Coriobacteriaceae_RNT	red wine glasses per month	alcohol	Simple median	378	-0.188439	0.250701	0.452262
G_unclassified_F_Coriobacteriaceae_RNT	red wine glasses per month	alcohol	Weighted median	378	-0.0701926	0.297946	0.813752
G_unclassified_F_Coriobacteriaceae_RNT	red wine glasses per month	alcohol	Penalised weighted median	378	-0.0726477	0.310152	0.814804
G_unclassified_F_Coriobacteriaceae_RNT	red wine glasses per month	alcohol	Inverse variance weighted	378	-0.0893261	0.168431	0.595875
G_unclassified_F_Coriobacteriaceae_RNT	red wine glasses per month	alcohol	IVW radial	378	-0.0893264	0.168431	0.595874
G_unclassified_F_Coriobacteriaceae_RNT	red wine glasses per month	alcohol	Inverse variance weighted (multiplicative random effects)	378	-0.0893261	0.168431	0.595875
G_unclassified_F_Coriobacteriaceae_RNT	red wine glasses per month	alcohol	Inverse variance weighted (fixed effects)	378	-0.0893261	0.166074	0.590668
G_unclassified_F_Coriobacteriaceae_RNT	red wine glasses per month	alcohol	Simple mode	378	-0.511318	0.852588	0.54905
G_unclassified_F_Coriobacteriaceae_RNT	red wine glasses per month	alcohol	Weighted mode	378	-0.0730214	0.588722	0.901355
G_unclassified_F_Coriobacteriaceae_RNT	red wine glasses per month	alcohol	Weighted mode (NOME)	378	-0.0730214	0.601125	0.90338
G_unclassified_F_Coriobacteriaceae_RNT	red wine glasses per month	alcohol	Simple mode (NOME)	378	-0.511318	0.885521	0.564
G_unclassified_F_Coriobacteriaceae_RNT	red wine glasses per month	alcohol	Robust adjusted profile score (RAPS)	378	-0.127185	0.182668	0.486262
G_unclassified_F_Coriobacteriaceae_RNT	red wine glasses per month	alcohol	Sign concordance test	378	-0.0582011	NA	0.28007
G_unclassified_F_Coriobacteriaceae_RNT	red wine glasses per month	alcohol	Unweighted regression	378	-0.534751	2.53368	0.832843
G_unclassified_F_Erysipelotrichaceae_RNT	red wine glasses per month	alcohol	Maximum likelihood	378	0.232656	0.208719	0.264985
G_unclassified_F_Erysipelotrichaceae_RNT	red wine glasses per month	alcohol	MR Egger	378	0.328281	0.560002	0.558083
G_unclassified_F_Erysipelotrichaceae_RNT	red wine glasses per month	alcohol	MR Egger (bootstrap)	378	-0.540982	0.510168	0.146
G_unclassified_F_Erysipelotrichaceae_RNT	red wine glasses per month	alcohol	Simple median	378	0.247924	0.302155	0.411919
G_unclassified_F_Erysipelotrichaceae_RNT	red wine glasses per month	alcohol	Weighted median	378	0.226177	0.368116	0.538938
G_unclassified_F_Erysipelotrichaceae_RNT	red wine glasses per month	alcohol	Penalised weighted median	378	0.226227	0.357025	0.526311
G_unclassified_F_Erysipelotrichaceae_RNT	red wine glasses per month	alcohol	Inverse variance weighted	378	0.224278	0.203978	0.271543
G_unclassified_F_Erysipelotrichaceae_RNT	red wine glasses per month	alcohol	IVW radial	378	0.224281	0.202138	0.267195
G_unclassified_F_Erysipelotrichaceae_RNT	red wine glasses per month	alcohol	Inverse variance weighted (multiplicative random effects)	378	0.224278	0.202137	0.267201
G_unclassified_F_Erysipelotrichaceae_RNT	red wine glasses per month	alcohol	Inverse variance weighted (fixed effects)	378	0.224278	0.203978	0.271543
G_unclassified_F_Erysipelotrichaceae_RNT	red wine glasses per month	alcohol	Simple mode	378	0.344492	1.1603	0.766706
G_unclassified_F_Erysipelotrichaceae_RNT	red wine glasses per month	alcohol	Weighted mode	378	0.222072	0.753285	0.768305
G_unclassified_F_Erysipelotrichaceae_RNT	red wine glasses per month	alcohol	Weighted mode (NOME)	378	0.222072	0.734694	0.762617
G_unclassified_F_Erysipelotrichaceae_RNT	red wine glasses per month	alcohol	Simple mode (NOME)	378	0.344492	1.0181	0.735274
G_unclassified_F_Erysipelotrichaceae_RNT	red wine glasses per month	alcohol	Robust adjusted profile score (RAPS)	378	0.23495	0.21948	0.284401
G_unclassified_F_Erysipelotrichaceae_RNT	red wine glasses per month	alcohol	Sign concordance test	378	0.0952381	NA	0.0716876
G_unclassified_F_Erysipelotrichaceae_RNT	red wine glasses per month	alcohol	Unweighted regression	378	0.28621	2.53368	0.910061
G_unclassified_F_Lachnospiraceae_RNT	red wine glasses per month	alcohol	Maximum likelihood	378	0.173152	0.151554	0.253241
G_unclassified_F_Lachnospiraceae_RNT	red wine glasses per month	alcohol	MR Egger	378	0.201786	0.411641	0.624279
G_unclassified_F_Lachnospiraceae_RNT	red wine glasses per month	alcohol	MR Egger (bootstrap)	378	0.473929	0.3831	0.111
G_unclassified_F_Lachnospiraceae_RNT	red wine glasses per month	alcohol	Simple median	378	0.0202837	0.216971	0.925518
G_unclassified_F_Lachnospiraceae_RNT	red wine glasses per month	alcohol	Weighted median	378	0.173916	0.260306	0.504055
G_unclassified_F_Lachnospiraceae_RNT	red wine glasses per month	alcohol	Penalised weighted median	378	0.169076	0.248609	0.496451
G_unclassified_F_Lachnospiraceae_RNT	red wine glasses per month	alcohol	Inverse variance weighted	378	0.169103	0.151329	0.263801
G_unclassified_F_Lachnospiraceae_RNT	red wine glasses per month	alcohol	IVW radial	378	0.169104	0.151329	0.263798
G_unclassified_F_Lachnospiraceae_RNT	red wine glasses per month	alcohol	Inverse variance weighted (multiplicative random effects)	378	0.169103	0.151329	0.263801
G_unclassified_F_Lachnospiraceae_RNT	red wine glasses per month	alcohol	Inverse variance weighted (fixed effects)	378	0.169103	0.147817	0.252622
G_unclassified_F_Lachnospiraceae_RNT	red wine glasses per month	alcohol	Simple mode	378	-0.00683297	0.759539	0.992827
G_unclassified_F_Lachnospiraceae_RNT	red wine glasses per month	alcohol	Weighted mode	378	0.373505	0.592049	0.528509
G_unclassified_F_Lachnospiraceae_RNT	red wine glasses per month	alcohol	Weighted mode (NOME)	378	0.415765	0.5668	0.463691
G_unclassified_F_Lachnospiraceae_RNT	red wine glasses per month	alcohol	Simple mode (NOME)	378	-0.00683297	0.799235	0.993183
G_unclassified_F_Lachnospiraceae_RNT	red wine glasses per month	alcohol	Robust adjusted profile score (RAPS)	378	0.112654	0.159367	0.47964
G_unclassified_F_Lachnospiraceae_RNT	red wine glasses per month	alcohol	Sign concordance test	378	0.015873	NA	0.797087
G_unclassified_F_Lachnospiraceae_RNT	red wine glasses per month	alcohol	Unweighted regression	378	-0.00206188	2.53368	0.999351
G_unclassified_F_Porphyromonadaceae_RNT	red wine glasses per month	alcohol	Maximum likelihood	378	0.292039	0.185958	0.116308
G_unclassified_F_Porphyromonadaceae_RNT	red wine glasses per month	alcohol	MR Egger	378	0.38065	0.517245	0.46224
G_unclassified_F_Porphyromonadaceae_RNT	red wine glasses per month	alcohol	MR Egger (bootstrap)	378	0.247395	0.4683	0.293
G_unclassified_F_Porphyromonadaceae_RNT	red wine glasses per month	alcohol	Simple median	378	0.522371	0.275664	0.0580986
G_unclassified_F_Porphyromonadaceae_RNT	red wine glasses per month	alcohol	Weighted median	378	0.436775	0.31409	0.164346
G_unclassified_F_Porphyromonadaceae_RNT	red wine glasses per month	alcohol	Penalised weighted median	378	0.467283	0.305207	0.12576
G_unclassified_F_Porphyromonadaceae_RNT	red wine glasses per month	alcohol	Inverse variance weighted	378	0.283851	0.191953	0.139207
G_unclassified_F_Porphyromonadaceae_RNT	red wine glasses per month	alcohol	IVW radial	378	0.283857	0.191954	0.1392
G_unclassified_F_Porphyromonadaceae_RNT	red wine glasses per month	alcohol	Inverse variance weighted (multiplicative random effects)	378	0.283851	0.191953	0.139207
G_unclassified_F_Porphyromonadaceae_RNT	red wine glasses per month	alcohol	Inverse variance weighted (fixed effects)	378	0.283851	0.181087	0.117002
G_unclassified_F_Porphyromonadaceae_RNT	red wine glasses per month	alcohol	Simple mode	378	1.05604	0.954941	0.269488
G_unclassified_F_Porphyromonadaceae_RNT	red wine glasses per month	alcohol	Weighted mode	378	0.353895	0.648307	0.585475
G_unclassified_F_Porphyromonadaceae_RNT	red wine glasses per month	alcohol	Weighted mode (NOME)	378	0.353895	0.639827	0.580516
G_unclassified_F_Porphyromonadaceae_RNT	red wine glasses per month	alcohol	Simple mode (NOME)	378	1.05604	1.0245	0.303301
G_unclassified_F_Porphyromonadaceae_RNT	red wine glasses per month	alcohol	Robust adjusted profile score (RAPS)	378	0.374706	0.202646	0.0644477
G_unclassified_F_Porphyromonadaceae_RNT	red wine glasses per month	alcohol	Sign concordance test	378	0.132275	NA	0.0116266
G_unclassified_F_Porphyromonadaceae_RNT	red wine glasses per month	alcohol	Unweighted regression	378	0.34503	2.53368	0.891681
G_unclassified_F_Prevotellaceae_RNT	red wine glasses per month	alcohol	Maximum likelihood	378	-0.828606	0.361861	0.0220303
G_unclassified_F_Prevotellaceae_RNT	red wine glasses per month	alcohol	MR Egger	378	-1.15891	0.949002	0.222781
G_unclassified_F_Prevotellaceae_RNT	red wine glasses per month	alcohol	MR Egger (bootstrap)	378	-0.50418	0.917372	0.3
G_unclassified_F_Prevotellaceae_RNT	red wine glasses per month	alcohol	Simple median	378	-1.24423	0.532415	0.0194411
G_unclassified_F_Prevotellaceae_RNT	red wine glasses per month	alcohol	Weighted median	378	-0.962095	0.750055	0.199598
G_unclassified_F_Prevotellaceae_RNT	red wine glasses per month	alcohol	Penalised weighted median	378	-0.96076	0.737016	0.192376
G_unclassified_F_Prevotellaceae_RNT	red wine glasses per month	alcohol	Inverse variance weighted	378	-0.838158	0.358264	0.0193097
G_unclassified_F_Prevotellaceae_RNT	red wine glasses per month	alcohol	IVW radial	378	-0.838198	0.358272	0.0193065
G_unclassified_F_Prevotellaceae_RNT	red wine glasses per month	alcohol	Inverse variance weighted (multiplicative random effects)	378	-0.838158	0.358264	0.0193097
G_unclassified_F_Prevotellaceae_RNT	red wine glasses per month	alcohol	Inverse variance weighted (fixed effects)	378	-0.838158	0.353255	0.01766
G_unclassified_F_Prevotellaceae_RNT	red wine glasses per month	alcohol	Simple mode	378	-3.02675	1.99125	0.129344
G_unclassified_F_Prevotellaceae_RNT	red wine glasses per month	alcohol	Weighted mode	378	-1.75641	1.20264	0.144994
G_unclassified_F_Prevotellaceae_RNT	red wine glasses per month	alcohol	Weighted mode (NOME)	378	-1.75641	1.28132	0.171258
G_unclassified_F_Prevotellaceae_RNT	red wine glasses per month	alcohol	Simple mode (NOME)	378	-3.02675	2.09609	0.149572
G_unclassified_F_Prevotellaceae_RNT	red wine glasses per month	alcohol	Robust adjusted profile score (RAPS)	378	-0.846357	0.39138	0.0305802
G_unclassified_F_Prevotellaceae_RNT	red wine glasses per month	alcohol	Sign concordance test	378	-0.0952381	NA	0.0716876
G_unclassified_F_Prevotellaceae_RNT	red wine glasses per month	alcohol	Unweighted regression	378	-0.393203	2.53368	0.876671
G_unclassified_F_Rhodospirillaceae_RNT	red wine glasses per month	alcohol	Maximum likelihood	378	0.331199	0.208226	0.111705
G_unclassified_F_Rhodospirillaceae_RNT	red wine glasses per month	alcohol	MR Egger	378	0.082848	0.561616	0.882803
G_unclassified_F_Rhodospirillaceae_RNT	red wine glasses per month	alcohol	MR Egger (bootstrap)	378	0.114396	0.511944	0.412
G_unclassified_F_Rhodospirillaceae_RNT	red wine glasses per month	alcohol	Simple median	378	0.145098	0.29788	0.626186
G_unclassified_F_Rhodospirillaceae_RNT	red wine glasses per month	alcohol	Weighted median	378	0.0403342	0.335256	0.904239
G_unclassified_F_Rhodospirillaceae_RNT	red wine glasses per month	alcohol	Penalised weighted median	378	-0.011416	0.34581	0.973665
G_unclassified_F_Rhodospirillaceae_RNT	red wine glasses per month	alcohol	Inverse variance weighted	378	0.321595	0.206106	0.11868
G_unclassified_F_Rhodospirillaceae_RNT	red wine glasses per month	alcohol	IVW radial	378	0.321605	0.206106	0.118669
G_unclassified_F_Rhodospirillaceae_RNT	red wine glasses per month	alcohol	Inverse variance weighted (multiplicative random effects)	378	0.321595	0.206106	0.11868
G_unclassified_F_Rhodospirillaceae_RNT	red wine glasses per month	alcohol	Inverse variance weighted (fixed effects)	378	0.321595	0.203122	0.113362
G_unclassified_F_Rhodospirillaceae_RNT	red wine glasses per month	alcohol	Simple mode	378	-0.215459	1.05265	0.83793
G_unclassified_F_Rhodospirillaceae_RNT	red wine glasses per month	alcohol	Weighted mode	378	-0.283384	0.804035	0.724696
G_unclassified_F_Rhodospirillaceae_RNT	red wine glasses per month	alcohol	Weighted mode (NOME)	378	-0.283384	0.771534	0.713601
G_unclassified_F_Rhodospirillaceae_RNT	red wine glasses per month	alcohol	Simple mode (NOME)	378	-0.215459	1.13366	0.849368
G_unclassified_F_Rhodospirillaceae_RNT	red wine glasses per month	alcohol	Robust adjusted profile score (RAPS)	378	0.273896	0.218134	0.209251
G_unclassified_F_Rhodospirillaceae_RNT	red wine glasses per month	alcohol	Sign concordance test	378	0.037037	NA	0.503773
G_unclassified_F_Rhodospirillaceae_RNT	red wine glasses per month	alcohol	Unweighted regression	378	0.423982	2.53368	0.867104
G_unclassified_F_Ruminococcaceae_RNT	red wine glasses per month	alcohol	Maximum likelihood	378	-0.168074	0.150788	0.265004
G_unclassified_F_Ruminococcaceae_RNT	red wine glasses per month	alcohol	MR Egger	378	0.136513	0.408955	0.738709
G_unclassified_F_Ruminococcaceae_RNT	red wine glasses per month	alcohol	MR Egger (bootstrap)	378	-0.529881	0.36125	0.065
G_unclassified_F_Ruminococcaceae_RNT	red wine glasses per month	alcohol	Simple median	378	-0.120492	0.224461	0.591401
G_unclassified_F_Ruminococcaceae_RNT	red wine glasses per month	alcohol	Weighted median	378	-0.019981	0.235512	0.932388
G_unclassified_F_Ruminococcaceae_RNT	red wine glasses per month	alcohol	Penalised weighted median	378	0.0166608	0.239437	0.944525
G_unclassified_F_Ruminococcaceae_RNT	red wine glasses per month	alcohol	Inverse variance weighted	378	-0.168067	0.150051	0.262688
G_unclassified_F_Ruminococcaceae_RNT	red wine glasses per month	alcohol	IVW radial	378	-0.168069	0.150052	0.262682
G_unclassified_F_Ruminococcaceae_RNT	red wine glasses per month	alcohol	Inverse variance weighted (multiplicative random effects)	378	-0.168067	0.150051	0.262688
G_unclassified_F_Ruminococcaceae_RNT	red wine glasses per month	alcohol	Inverse variance weighted (fixed effects)	378	-0.168067	0.147157	0.253416
G_unclassified_F_Ruminococcaceae_RNT	red wine glasses per month	alcohol	Simple mode	378	-0.00581994	0.840059	0.994476
G_unclassified_F_Ruminococcaceae_RNT	red wine glasses per month	alcohol	Weighted mode	378	0.405823	0.554415	0.464633
G_unclassified_F_Ruminococcaceae_RNT	red wine glasses per month	alcohol	Weighted mode (NOME)	378	0.405823	0.613537	0.508729
G_unclassified_F_Ruminococcaceae_RNT	red wine glasses per month	alcohol	Simple mode (NOME)	378	-0.00581994	0.797592	0.994182
G_unclassified_F_Ruminococcaceae_RNT	red wine glasses per month	alcohol	Robust adjusted profile score (RAPS)	378	-0.120792	0.161189	0.453627
G_unclassified_F_Ruminococcaceae_RNT	red wine glasses per month	alcohol	Sign concordance test	378	-0.037037	NA	0.503773
G_unclassified_F_Ruminococcaceae_RNT	red wine glasses per month	alcohol	Unweighted regression	378	-0.0789234	2.53368	0.97515
G_unclassified_K_Bacteria_RNT	red wine glasses per month	alcohol	Maximum likelihood	378	-0.197555	0.167698	0.23878
G_unclassified_K_Bacteria_RNT	red wine glasses per month	alcohol	MR Egger	378	-0.71132	0.474477	0.13467
G_unclassified_K_Bacteria_RNT	red wine glasses per month	alcohol	MR Egger (bootstrap)	378	-0.0608912	0.416056	0.43
G_unclassified_K_Bacteria_RNT	red wine glasses per month	alcohol	Simple median	378	0.0709583	0.25194	0.778213
G_unclassified_K_Bacteria_RNT	red wine glasses per month	alcohol	Weighted median	378	-0.0890206	0.298919	0.76585
G_unclassified_K_Bacteria_RNT	red wine glasses per month	alcohol	Penalised weighted median	378	-0.0616324	0.311125	0.84297
G_unclassified_K_Bacteria_RNT	red wine glasses per month	alcohol	Inverse variance weighted	378	-0.196041	0.174168	0.260342
G_unclassified_K_Bacteria_RNT	red wine glasses per month	alcohol	IVW radial	378	-0.196042	0.174169	0.260341
G_unclassified_K_Bacteria_RNT	red wine glasses per month	alcohol	Inverse variance weighted (multiplicative random effects)	378	-0.196041	0.174168	0.260342
G_unclassified_K_Bacteria_RNT	red wine glasses per month	alcohol	Inverse variance weighted (fixed effects)	378	-0.196041	0.16329	0.229919
G_unclassified_K_Bacteria_RNT	red wine glasses per month	alcohol	Simple mode	378	0.50308	0.879739	0.567764
G_unclassified_K_Bacteria_RNT	red wine glasses per month	alcohol	Weighted mode	378	0.0649712	0.590921	0.912508
G_unclassified_K_Bacteria_RNT	red wine glasses per month	alcohol	Weighted mode (NOME)	378	0.0649712	0.6267	0.917485
G_unclassified_K_Bacteria_RNT	red wine glasses per month	alcohol	Simple mode (NOME)	378	0.50308	0.911189	0.581198
G_unclassified_K_Bacteria_RNT	red wine glasses per month	alcohol	Robust adjusted profile score (RAPS)	378	-0.133443	0.186392	0.474036
G_unclassified_K_Bacteria_RNT	red wine glasses per month	alcohol	Sign concordance test	378	0.015873	NA	0.797087
G_unclassified_K_Bacteria_RNT	red wine glasses per month	alcohol	Unweighted regression	378	-0.231138	2.53368	0.927313
G_unclassified_O_Bacteroidales_RNT	red wine glasses per month	alcohol	Maximum likelihood	378	0.172122	0.333319	0.605584
G_unclassified_O_Bacteroidales_RNT	red wine glasses per month	alcohol	MR Egger	378	-0.426183	0.865549	0.622735
G_unclassified_O_Bacteroidales_RNT	red wine glasses per month	alcohol	MR Egger (bootstrap)	378	-0.273609	0.8177	0.369
G_unclassified_O_Bacteroidales_RNT	red wine glasses per month	alcohol	Simple median	378	0.328848	0.472208	0.486175
G_unclassified_O_Bacteroidales_RNT	red wine glasses per month	alcohol	Weighted median	378	-0.349559	0.616044	0.570425
G_unclassified_O_Bacteroidales_RNT	red wine glasses per month	alcohol	Penalised weighted median	378	-0.343202	0.625584	0.583273
G_unclassified_O_Bacteroidales_RNT	red wine glasses per month	alcohol	Inverse variance weighted	378	0.167579	0.326216	0.607458
G_unclassified_O_Bacteroidales_RNT	red wine glasses per month	alcohol	IVW radial	378	0.167584	0.314392	0.594006
G_unclassified_O_Bacteroidales_RNT	red wine glasses per month	alcohol	Inverse variance weighted (multiplicative random effects)	378	0.167579	0.314392	0.594016
G_unclassified_O_Bacteroidales_RNT	red wine glasses per month	alcohol	Inverse variance weighted (fixed effects)	378	0.167579	0.326216	0.607458
G_unclassified_O_Bacteroidales_RNT	red wine glasses per month	alcohol	Simple mode	378	0.269191	1.70011	0.874276
G_unclassified_O_Bacteroidales_RNT	red wine glasses per month	alcohol	Weighted mode	378	-0.314859	1.12423	0.77958
G_unclassified_O_Bacteroidales_RNT	red wine glasses per month	alcohol	Weighted mode (NOME)	378	-0.314859	1.17891	0.789556
G_unclassified_O_Bacteroidales_RNT	red wine glasses per month	alcohol	Simple mode (NOME)	378	0.269191	1.77746	0.879704
G_unclassified_O_Bacteroidales_RNT	red wine glasses per month	alcohol	Robust adjusted profile score (RAPS)	378	0.214561	0.351181	0.54122
G_unclassified_O_Bacteroidales_RNT	red wine glasses per month	alcohol	Sign concordance test	378	0.047619	NA	0.381933
G_unclassified_O_Bacteroidales_RNT	red wine glasses per month	alcohol	Unweighted regression	378	0.0469771	2.53368	0.985207
G_unclassified_O_Clostridiales_RNT	red wine glasses per month	alcohol	Maximum likelihood	378	-0.16329	0.147694	0.268902
G_unclassified_O_Clostridiales_RNT	red wine glasses per month	alcohol	MR Egger	378	-0.0836082	0.394447	0.832251
G_unclassified_O_Clostridiales_RNT	red wine glasses per month	alcohol	MR Egger (bootstrap)	378	-0.22789	0.364032	0.255
G_unclassified_O_Clostridiales_RNT	red wine glasses per month	alcohol	Simple median	378	-0.127079	0.210824	0.546658
G_unclassified_O_Clostridiales_RNT	red wine glasses per month	alcohol	Weighted median	378	0.0057038	0.251715	0.981922
G_unclassified_O_Clostridiales_RNT	red wine glasses per month	alcohol	Penalised weighted median	378	0.0169031	0.258642	0.947893
G_unclassified_O_Clostridiales_RNT	red wine glasses per month	alcohol	Inverse variance weighted	378	-0.161495	0.144417	0.263458
G_unclassified_O_Clostridiales_RNT	red wine glasses per month	alcohol	IVW radial	378	-0.161497	0.140354	0.249881
G_unclassified_O_Clostridiales_RNT	red wine glasses per month	alcohol	Inverse variance weighted (multiplicative random effects)	378	-0.161495	0.140354	0.249884
G_unclassified_O_Clostridiales_RNT	red wine glasses per month	alcohol	Inverse variance weighted (fixed effects)	378	-0.161495	0.144417	0.263458
G_unclassified_O_Clostridiales_RNT	red wine glasses per month	alcohol	Simple mode	378	-0.162923	0.783341	0.835353
G_unclassified_O_Clostridiales_RNT	red wine glasses per month	alcohol	Weighted mode	378	0.0740347	0.505682	0.883679
G_unclassified_O_Clostridiales_RNT	red wine glasses per month	alcohol	Weighted mode (NOME)	378	0.0740347	0.551495	0.893282
G_unclassified_O_Clostridiales_RNT	red wine glasses per month	alcohol	Simple mode (NOME)	378	-0.162923	0.821896	0.842973
G_unclassified_O_Clostridiales_RNT	red wine glasses per month	alcohol	Robust adjusted profile score (RAPS)	378	-0.11761	0.15545	0.449302
G_unclassified_O_Clostridiales_RNT	red wine glasses per month	alcohol	Sign concordance test	378	-0.042328	NA	0.440442
G_unclassified_O_Clostridiales_RNT	red wine glasses per month	alcohol	Unweighted regression	378	-0.06966	2.53368	0.978066
G_unclassified_P_Bacteroidetes_RNT	red wine glasses per month	alcohol	Maximum likelihood	378	0.100304	0.278102	0.718343
G_unclassified_P_Bacteroidetes_RNT	red wine glasses per month	alcohol	MR Egger	378	-0.306995	0.746755	0.68123
G_unclassified_P_Bacteroidetes_RNT	red wine glasses per month	alcohol	MR Egger (bootstrap)	378	0.115662	0.660549	0.444
G_unclassified_P_Bacteroidetes_RNT	red wine glasses per month	alcohol	Simple median	378	-0.00326823	0.412717	0.993682
G_unclassified_P_Bacteroidetes_RNT	red wine glasses per month	alcohol	Weighted median	378	0.213737	0.419953	0.610784
G_unclassified_P_Bacteroidetes_RNT	red wine glasses per month	alcohol	Penalised weighted median	378	0.216433	0.423146	0.609011
G_unclassified_P_Bacteroidetes_RNT	red wine glasses per month	alcohol	Inverse variance weighted	378	0.0975965	0.272245	0.719979
G_unclassified_P_Bacteroidetes_RNT	red wine glasses per month	alcohol	IVW radial	378	0.0975958	0.259352	0.70669
G_unclassified_P_Bacteroidetes_RNT	red wine glasses per month	alcohol	Inverse variance weighted (multiplicative random effects)	378	0.0975965	0.259352	0.706687
G_unclassified_P_Bacteroidetes_RNT	red wine glasses per month	alcohol	Inverse variance weighted (fixed effects)	378	0.0975965	0.272245	0.719979
G_unclassified_P_Bacteroidetes_RNT	red wine glasses per month	alcohol	Simple mode	378	-0.49995	1.40342	0.721863
G_unclassified_P_Bacteroidetes_RNT	red wine glasses per month	alcohol	Weighted mode	378	1.4586	1.09131	0.182172
G_unclassified_P_Bacteroidetes_RNT	red wine glasses per month	alcohol	Weighted mode (NOME)	378	1.60926	1.05061	0.126426
G_unclassified_P_Bacteroidetes_RNT	red wine glasses per month	alcohol	Simple mode (NOME)	378	-0.49995	1.5098	0.740725
G_unclassified_P_Bacteroidetes_RNT	red wine glasses per month	alcohol	Robust adjusted profile score (RAPS)	378	0.101664	0.293391	0.728957
G_unclassified_P_Bacteroidetes_RNT	red wine glasses per month	alcohol	Sign concordance test	378	0	NA	1
G_unclassified_P_Bacteroidetes_RNT	red wine glasses per month	alcohol	Unweighted regression	378	-0.486866	2.53368	0.847619
G_unclassified_P_Firmicutes_RNT	red wine glasses per month	alcohol	Maximum likelihood	378	-0.242627	0.16242	0.135221
G_unclassified_P_Firmicutes_RNT	red wine glasses per month	alcohol	MR Egger	378	-0.0359951	0.433053	0.933801
G_unclassified_P_Firmicutes_RNT	red wine glasses per month	alcohol	MR Egger (bootstrap)	378	-0.252076	0.401696	0.262
G_unclassified_P_Firmicutes_RNT	red wine glasses per month	alcohol	Simple median	378	-0.357822	0.229769	0.119397
G_unclassified_P_Firmicutes_RNT	red wine glasses per month	alcohol	Weighted median	378	-0.142596	0.271398	0.599295
G_unclassified_P_Firmicutes_RNT	red wine glasses per month	alcohol	Penalised weighted median	378	-0.136743	0.285293	0.631719
G_unclassified_P_Firmicutes_RNT	red wine glasses per month	alcohol	Inverse variance weighted	378	-0.239155	0.15868	0.131772
G_unclassified_P_Firmicutes_RNT	red wine glasses per month	alcohol	IVW radial	378	-0.239158	0.157871	0.1298
G_unclassified_P_Firmicutes_RNT	red wine glasses per month	alcohol	Inverse variance weighted (multiplicative random effects)	378	-0.239155	0.157871	0.129804
G_unclassified_P_Firmicutes_RNT	red wine glasses per month	alcohol	Inverse variance weighted (fixed effects)	378	-0.239155	0.15868	0.131772
G_unclassified_P_Firmicutes_RNT	red wine glasses per month	alcohol	Simple mode	378	-0.5068	0.910339	0.578052
G_unclassified_P_Firmicutes_RNT	red wine glasses per month	alcohol	Weighted mode	378	-0.00554663	0.573852	0.992293
G_unclassified_P_Firmicutes_RNT	red wine glasses per month	alcohol	Weighted mode (NOME)	378	-0.00554663	0.616966	0.992832
G_unclassified_P_Firmicutes_RNT	red wine glasses per month	alcohol	Simple mode (NOME)	378	-0.5068	0.871379	0.561179
G_unclassified_P_Firmicutes_RNT	red wine glasses per month	alcohol	Robust adjusted profile score (RAPS)	378	-0.253998	0.170696	0.136748
G_unclassified_P_Firmicutes_RNT	red wine glasses per month	alcohol	Sign concordance test	378	-0.0952381	NA	0.0716876
G_unclassified_P_Firmicutes_RNT	red wine glasses per month	alcohol	Unweighted regression	378	-0.162048	2.53368	0.949004
G_unclassified_P_Proteobacteria_RNT	red wine glasses per month	alcohol	Maximum likelihood	378	0.26306	0.218893	0.229451
G_unclassified_P_Proteobacteria_RNT	red wine glasses per month	alcohol	MR Egger	378	0.345972	0.580361	0.551446
G_unclassified_P_Proteobacteria_RNT	red wine glasses per month	alcohol	MR Egger (bootstrap)	378	0.32249	0.519988	0.262
G_unclassified_P_Proteobacteria_RNT	red wine glasses per month	alcohol	Simple median	378	0.27955	0.32817	0.394301
G_unclassified_P_Proteobacteria_RNT	red wine glasses per month	alcohol	Weighted median	378	0.355191	0.386505	0.358105
G_unclassified_P_Proteobacteria_RNT	red wine glasses per month	alcohol	Penalised weighted median	378	0.355025	0.404688	0.380334
G_unclassified_P_Proteobacteria_RNT	red wine glasses per month	alcohol	Inverse variance weighted	378	0.25808	0.214348	0.228582
G_unclassified_P_Proteobacteria_RNT	red wine glasses per month	alcohol	IVW radial	378	0.258069	0.203558	0.204873
G_unclassified_P_Proteobacteria_RNT	red wine glasses per month	alcohol	Inverse variance weighted (multiplicative random effects)	378	0.25808	0.203558	0.204853
G_unclassified_P_Proteobacteria_RNT	red wine glasses per month	alcohol	Inverse variance weighted (fixed effects)	378	0.25808	0.214348	0.228582
G_unclassified_P_Proteobacteria_RNT	red wine glasses per month	alcohol	Simple mode	378	0.680399	1.10396	0.53805
G_unclassified_P_Proteobacteria_RNT	red wine glasses per month	alcohol	Weighted mode	378	0.321251	0.758434	0.67212
G_unclassified_P_Proteobacteria_RNT	red wine glasses per month	alcohol	Weighted mode (NOME)	378	0.381109	0.791693	0.630522
G_unclassified_P_Proteobacteria_RNT	red wine glasses per month	alcohol	Simple mode (NOME)	378	0.680399	1.18622	0.566591
G_unclassified_P_Proteobacteria_RNT	red wine glasses per month	alcohol	Robust adjusted profile score (RAPS)	378	0.257171	0.231027	0.265637
G_unclassified_P_Proteobacteria_RNT	red wine glasses per month	alcohol	Sign concordance test	378	0.0582011	NA	0.28007
G_unclassified_P_Proteobacteria_RNT	red wine glasses per month	alcohol	Unweighted regression	378	-0.0126697	2.53368	0.99601
G_Veillonella_RNT	red wine glasses per month	alcohol	Maximum likelihood	378	-0.337779	0.271865	0.214071
G_Veillonella_RNT	red wine glasses per month	alcohol	MR Egger	378	0.0800523	0.734738	0.913297
G_Veillonella_RNT	red wine glasses per month	alcohol	MR Egger (bootstrap)	378	0.248552	0.7068	0.342
G_Veillonella_RNT	red wine glasses per month	alcohol	Simple median	378	-0.437999	0.401632	0.275471
G_Veillonella_RNT	red wine glasses per month	alcohol	Weighted median	378	-0.453465	0.458074	0.322205
G_Veillonella_RNT	red wine glasses per month	alcohol	Penalised weighted median	378	-0.463451	0.457862	0.31144
G_Veillonella_RNT	red wine glasses per month	alcohol	Inverse variance weighted	378	-0.339381	0.265658	0.201422
G_Veillonella_RNT	red wine glasses per month	alcohol	IVW radial	378	-0.33938	0.260835	0.193215
G_Veillonella_RNT	red wine glasses per month	alcohol	Inverse variance weighted (multiplicative random effects)	378	-0.339381	0.260835	0.193213
G_Veillonella_RNT	red wine glasses per month	alcohol	Inverse variance weighted (fixed effects)	378	-0.339381	0.265658	0.201422
G_Veillonella_RNT	red wine glasses per month	alcohol	Simple mode	378	-0.426145	1.32112	0.747204
G_Veillonella_RNT	red wine glasses per month	alcohol	Weighted mode	378	-0.426145	0.967538	0.659869
G_Veillonella_RNT	red wine glasses per month	alcohol	Weighted mode (NOME)	378	-0.510034	0.983379	0.604305
G_Veillonella_RNT	red wine glasses per month	alcohol	Simple mode (NOME)	378	-0.426145	1.60366	0.79059
G_Veillonella_RNT	red wine glasses per month	alcohol	Robust adjusted profile score (RAPS)	378	-0.404436	0.285951	0.157257
G_Veillonella_RNT	red wine glasses per month	alcohol	Sign concordance test	378	-0.0846561	NA	0.11071
G_Veillonella_RNT	red wine glasses per month	alcohol	Unweighted regression	378	0.244636	2.53368	0.923081
G_Victivallis_RNT	red wine glasses per month	alcohol	Maximum likelihood	378	-0.136728	0.217128	0.528884
G_Victivallis_RNT	red wine glasses per month	alcohol	MR Egger	378	-0.257958	0.58453	0.659244
G_Victivallis_RNT	red wine glasses per month	alcohol	MR Egger (bootstrap)	378	-0.114287	0.542472	0.423
G_Victivallis_RNT	red wine glasses per month	alcohol	Simple median	378	-0.144144	0.308664	0.640504
G_Victivallis_RNT	red wine glasses per month	alcohol	Weighted median	378	-0.303514	0.332808	0.36178
G_Victivallis_RNT	red wine glasses per month	alcohol	Penalised weighted median	378	-0.314935	0.341023	0.355745
G_Victivallis_RNT	red wine glasses per month	alcohol	Inverse variance weighted	378	-0.136506	0.214884	0.525264
G_Victivallis_RNT	red wine glasses per month	alcohol	IVW radial	378	-0.136503	0.214884	0.525272
G_Victivallis_RNT	red wine glasses per month	alcohol	Inverse variance weighted (multiplicative random effects)	378	-0.136506	0.214884	0.525264
G_Victivallis_RNT	red wine glasses per month	alcohol	Inverse variance weighted (fixed effects)	378	-0.136506	0.211988	0.519621
G_Victivallis_RNT	red wine glasses per month	alcohol	Simple mode	378	-0.432093	1.15951	0.709617
G_Victivallis_RNT	red wine glasses per month	alcohol	Weighted mode	378	-0.904223	0.793571	0.255245
G_Victivallis_RNT	red wine glasses per month	alcohol	Weighted mode (NOME)	378	-0.904223	0.817193	0.269216
G_Victivallis_RNT	red wine glasses per month	alcohol	Simple mode (NOME)	378	-0.432093	1.22236	0.723917
G_Victivallis_RNT	red wine glasses per month	alcohol	Robust adjusted profile score (RAPS)	378	-0.13797	0.232922	0.553622
G_Victivallis_RNT	red wine glasses per month	alcohol	Sign concordance test	378	-0.037037	NA	0.503773
G_Victivallis_RNT	red wine glasses per month	alcohol	Unweighted regression	378	-0.12347	2.53368	0.961133
O_Bacteroidales_RNT	red wine glasses per month	alcohol	Maximum likelihood	378	0.202193	0.147874	0.171521
O_Bacteroidales_RNT	red wine glasses per month	alcohol	MR Egger	378	0.00743147	0.394289	0.984973
O_Bacteroidales_RNT	red wine glasses per month	alcohol	MR Egger (bootstrap)	378	0.342155	0.355433	0.158
O_Bacteroidales_RNT	red wine glasses per month	alcohol	Simple median	378	0.156234	0.214319	0.466014
O_Bacteroidales_RNT	red wine glasses per month	alcohol	Weighted median	378	0.120395	0.211325	0.56887
O_Bacteroidales_RNT	red wine glasses per month	alcohol	Penalised weighted median	378	0.12111	0.215275	0.573718
O_Bacteroidales_RNT	red wine glasses per month	alcohol	Inverse variance weighted	378	0.197483	0.145078	0.173444
O_Bacteroidales_RNT	red wine glasses per month	alcohol	IVW radial	378	0.197481	0.131267	0.132474
O_Bacteroidales_RNT	red wine glasses per month	alcohol	Inverse variance weighted (multiplicative random effects)	378	0.197483	0.131267	0.132468
O_Bacteroidales_RNT	red wine glasses per month	alcohol	Inverse variance weighted (fixed effects)	378	0.197483	0.145078	0.173444
O_Bacteroidales_RNT	red wine glasses per month	alcohol	Simple mode	378	-0.136425	0.745694	0.854936
O_Bacteroidales_RNT	red wine glasses per month	alcohol	Weighted mode	378	-0.708175	0.58488	0.226729
O_Bacteroidales_RNT	red wine glasses per month	alcohol	Weighted mode (NOME)	378	-0.708175	0.547301	0.196478
O_Bacteroidales_RNT	red wine glasses per month	alcohol	Simple mode (NOME)	378	-0.136425	0.805822	0.865652
O_Bacteroidales_RNT	red wine glasses per month	alcohol	Robust adjusted profile score (RAPS)	378	0.220941	0.156716	0.158592
O_Bacteroidales_RNT	red wine glasses per month	alcohol	Sign concordance test	378	0.0740741	NA	0.164828
O_Bacteroidales_RNT	red wine glasses per month	alcohol	Unweighted regression	378	0.268857	2.53368	0.915492
O_Burkholderiales_RNT	red wine glasses per month	alcohol	Maximum likelihood	378	0.389534	0.1473	0.00818147
O_Burkholderiales_RNT	red wine glasses per month	alcohol	MR Egger	378	0.116391	0.396271	0.769137
O_Burkholderiales_RNT	red wine glasses per month	alcohol	MR Egger (bootstrap)	378	0.281142	0.377085	0.227
O_Burkholderiales_RNT	red wine glasses per month	alcohol	Simple median	378	0.358181	0.208059	0.085154
O_Burkholderiales_RNT	red wine glasses per month	alcohol	Weighted median	378	0.195381	0.221252	0.377196
O_Burkholderiales_RNT	red wine glasses per month	alcohol	Penalised weighted median	378	0.195192	0.222375	0.380075
O_Burkholderiales_RNT	red wine glasses per month	alcohol	Inverse variance weighted	378	0.379398	0.145927	0.00932458
O_Burkholderiales_RNT	red wine glasses per month	alcohol	IVW radial	378	0.379394	0.145927	0.00932553
O_Burkholderiales_RNT	red wine glasses per month	alcohol	Inverse variance weighted (multiplicative random effects)	378	0.379398	0.145927	0.00932458
O_Burkholderiales_RNT	red wine glasses per month	alcohol	Inverse variance weighted (fixed effects)	378	0.379398	0.143676	0.00827459
O_Burkholderiales_RNT	red wine glasses per month	alcohol	Simple mode	378	0.165654	0.778315	0.831569
O_Burkholderiales_RNT	red wine glasses per month	alcohol	Weighted mode	378	-0.226998	0.498261	0.648954
O_Burkholderiales_RNT	red wine glasses per month	alcohol	Weighted mode (NOME)	378	-0.226998	0.538472	0.673587
O_Burkholderiales_RNT	red wine glasses per month	alcohol	Simple mode (NOME)	378	0.165654	0.807616	0.837593
O_Burkholderiales_RNT	red wine glasses per month	alcohol	Robust adjusted profile score (RAPS)	378	0.365952	0.156597	0.0194444
O_Burkholderiales_RNT	red wine glasses per month	alcohol	Sign concordance test	378	0.10582	NA	0.0447193
O_Burkholderiales_RNT	red wine glasses per month	alcohol	Unweighted regression	378	0.311988	2.53368	0.901999
O_Clostridiales_RNT	red wine glasses per month	alcohol	Maximum likelihood	378	-0.184627	0.148996	0.215293
O_Clostridiales_RNT	red wine glasses per month	alcohol	MR Egger	378	0.148079	0.396643	0.709113
O_Clostridiales_RNT	red wine glasses per month	alcohol	MR Egger (bootstrap)	378	-0.310199	0.357706	0.205
O_Clostridiales_RNT	red wine glasses per month	alcohol	Simple median	378	-0.260242	0.215821	0.227885
O_Clostridiales_RNT	red wine glasses per month	alcohol	Weighted median	378	-0.1431	0.220802	0.516926
O_Clostridiales_RNT	red wine glasses per month	alcohol	Penalised weighted median	378	-0.158733	0.21054	0.45089
O_Clostridiales_RNT	red wine glasses per month	alcohol	Inverse variance weighted	378	-0.184353	0.145773	0.205994
O_Clostridiales_RNT	red wine glasses per month	alcohol	IVW radial	378	-0.184348	0.14106	0.191255
O_Clostridiales_RNT	red wine glasses per month	alcohol	Inverse variance weighted (multiplicative random effects)	378	-0.184353	0.14106	0.191243
O_Clostridiales_RNT	red wine glasses per month	alcohol	Inverse variance weighted (fixed effects)	378	-0.184353	0.145773	0.205994
O_Clostridiales_RNT	red wine glasses per month	alcohol	Simple mode	378	-0.512852	0.860812	0.551682
O_Clostridiales_RNT	red wine glasses per month	alcohol	Weighted mode	378	0.983278	0.625888	0.117019
O_Clostridiales_RNT	red wine glasses per month	alcohol	Weighted mode (NOME)	378	1.02602	0.60128	0.0887572
O_Clostridiales_RNT	red wine glasses per month	alcohol	Simple mode (NOME)	378	-0.512852	0.819838	0.531987
O_Clostridiales_RNT	red wine glasses per month	alcohol	Robust adjusted profile score (RAPS)	378	-0.242478	0.157005	0.122491
O_Clostridiales_RNT	red wine glasses per month	alcohol	Sign concordance test	378	-0.0846561	NA	0.11071
O_Clostridiales_RNT	red wine glasses per month	alcohol	Unweighted regression	378	-0.165929	2.53368	0.947784
O_Lactobacillales_RNT	red wine glasses per month	alcohol	Maximum likelihood	378	0.180715	0.154589	0.242403
O_Lactobacillales_RNT	red wine glasses per month	alcohol	MR Egger	378	1.28382	0.413158	0.00203128
O_Lactobacillales_RNT	red wine glasses per month	alcohol	MR Egger (bootstrap)	378	-0.139184	0.374327	0.344
O_Lactobacillales_RNT	red wine glasses per month	alcohol	Simple median	378	0.135705	0.219286	0.536017
O_Lactobacillales_RNT	red wine glasses per month	alcohol	Weighted median	378	0.384531	0.245029	0.116572
O_Lactobacillales_RNT	red wine glasses per month	alcohol	Penalised weighted median	378	0.385435	0.244937	0.115578
O_Lactobacillales_RNT	red wine glasses per month	alcohol	Inverse variance weighted	378	0.176046	0.151434	0.245022
O_Lactobacillales_RNT	red wine glasses per month	alcohol	IVW radial	378	0.176047	0.142014	0.215107
O_Lactobacillales_RNT	red wine glasses per month	alcohol	Inverse variance weighted (multiplicative random effects)	378	0.176046	0.142014	0.215108
O_Lactobacillales_RNT	red wine glasses per month	alcohol	Inverse variance weighted (fixed effects)	378	0.176046	0.151434	0.245022
O_Lactobacillales_RNT	red wine glasses per month	alcohol	Simple mode	378	0.901138	0.749413	0.229941
O_Lactobacillales_RNT	red wine glasses per month	alcohol	Weighted mode	378	0.901138	0.603495	0.136221
O_Lactobacillales_RNT	red wine glasses per month	alcohol	Weighted mode (NOME)	378	0.901138	0.581606	0.122126
O_Lactobacillales_RNT	red wine glasses per month	alcohol	Simple mode (NOME)	378	0.901138	0.83043	0.278551
O_Lactobacillales_RNT	red wine glasses per month	alcohol	Robust adjusted profile score (RAPS)	378	0.166319	0.163332	0.308541
O_Lactobacillales_RNT	red wine glasses per month	alcohol	Sign concordance test	378	0.037037	NA	0.503773
O_Lactobacillales_RNT	red wine glasses per month	alcohol	Unweighted regression	378	0.473768	2.53368	0.85167
O_Rhodospirillales_RNT	red wine glasses per month	alcohol	Maximum likelihood	378	0.175456	0.191383	0.359258
O_Rhodospirillales_RNT	red wine glasses per month	alcohol	MR Egger	378	-0.510101	0.512341	0.320071
O_Rhodospirillales_RNT	red wine glasses per month	alcohol	MR Egger (bootstrap)	378	0.1703	0.467557	0.359
O_Rhodospirillales_RNT	red wine glasses per month	alcohol	Simple median	378	-0.0489595	0.286969	0.864531
O_Rhodospirillales_RNT	red wine glasses per month	alcohol	Weighted median	378	-0.24959	0.305849	0.414468
O_Rhodospirillales_RNT	red wine glasses per month	alcohol	Penalised weighted median	378	-0.291272	0.300612	0.33258
O_Rhodospirillales_RNT	red wine glasses per month	alcohol	Inverse variance weighted	378	0.170216	0.18904	0.367895
O_Rhodospirillales_RNT	red wine glasses per month	alcohol	IVW radial	378	0.170218	0.18904	0.367888
O_Rhodospirillales_RNT	red wine glasses per month	alcohol	Inverse variance weighted (multiplicative random effects)	378	0.170216	0.18904	0.367895
O_Rhodospirillales_RNT	red wine glasses per month	alcohol	Inverse variance weighted (fixed effects)	378	0.170216	0.186769	0.3621
O_Rhodospirillales_RNT	red wine glasses per month	alcohol	Simple mode	378	-0.660504	1.02213	0.518542
O_Rhodospirillales_RNT	red wine glasses per month	alcohol	Weighted mode	378	-0.846387	0.703426	0.22964
O_Rhodospirillales_RNT	red wine glasses per month	alcohol	Weighted mode (NOME)	378	-0.846387	0.720321	0.240731
O_Rhodospirillales_RNT	red wine glasses per month	alcohol	Simple mode (NOME)	378	-0.660504	1.04054	0.525963
O_Rhodospirillales_RNT	red wine glasses per month	alcohol	Robust adjusted profile score (RAPS)	378	0.0953932	0.20058	0.634369
O_Rhodospirillales_RNT	red wine glasses per month	alcohol	Sign concordance test	378	-0.010582	NA	0.877397
O_Rhodospirillales_RNT	red wine glasses per month	alcohol	Unweighted regression	378	-0.0638679	2.53368	0.979889
O_Selenomonadales_RNT	red wine glasses per month	alcohol	Maximum likelihood	378	-0.19646	0.150791	0.19262
O_Selenomonadales_RNT	red wine glasses per month	alcohol	MR Egger	378	-0.229291	0.402545	0.569286
O_Selenomonadales_RNT	red wine glasses per month	alcohol	MR Egger (bootstrap)	378	-0.155034	0.366973	0.332
O_Selenomonadales_RNT	red wine glasses per month	alcohol	Simple median	378	-0.138867	0.217951	0.52403
O_Selenomonadales_RNT	red wine glasses per month	alcohol	Weighted median	378	-0.215653	0.242477	0.373802
O_Selenomonadales_RNT	red wine glasses per month	alcohol	Penalised weighted median	378	-0.216372	0.232004	0.351016
O_Selenomonadales_RNT	red wine glasses per month	alcohol	Inverse variance weighted	378	-0.196996	0.147428	0.181479
O_Selenomonadales_RNT	red wine glasses per month	alcohol	IVW radial	378	-0.196994	0.143964	0.171203
O_Selenomonadales_RNT	red wine glasses per month	alcohol	Inverse variance weighted (multiplicative random effects)	378	-0.196996	0.143964	0.171197
O_Selenomonadales_RNT	red wine glasses per month	alcohol	Inverse variance weighted (fixed effects)	378	-0.196996	0.147428	0.181479
O_Selenomonadales_RNT	red wine glasses per month	alcohol	Simple mode	378	0.539363	0.78887	0.494574
O_Selenomonadales_RNT	red wine glasses per month	alcohol	Weighted mode	378	-0.567907	0.526698	0.281616
O_Selenomonadales_RNT	red wine glasses per month	alcohol	Weighted mode (NOME)	378	-0.608917	0.561599	0.278945
O_Selenomonadales_RNT	red wine glasses per month	alcohol	Simple mode (NOME)	378	0.539363	0.843919	0.523135
O_Selenomonadales_RNT	red wine glasses per month	alcohol	Robust adjusted profile score (RAPS)	378	-0.242034	0.158702	0.127239
O_Selenomonadales_RNT	red wine glasses per month	alcohol	Sign concordance test	378	-0.026455	NA	0.643487
O_Selenomonadales_RNT	red wine glasses per month	alcohol	Unweighted regression	378	0.0301673	2.53368	0.9905
P_Firmicutes_RNT	red wine glasses per month	alcohol	Maximum likelihood	378	-0.203123	0.147708	0.169081
P_Firmicutes_RNT	red wine glasses per month	alcohol	MR Egger	378	0.192822	0.393801	0.624672
P_Firmicutes_RNT	red wine glasses per month	alcohol	MR Egger (bootstrap)	378	-0.387614	0.352273	0.137
P_Firmicutes_RNT	red wine glasses per month	alcohol	Simple median	378	-0.397344	0.208072	0.056179
P_Firmicutes_RNT	red wine glasses per month	alcohol	Weighted median	378	-0.234808	0.215585	0.276079
P_Firmicutes_RNT	red wine glasses per month	alcohol	Penalised weighted median	378	-0.243168	0.216688	0.261777
P_Firmicutes_RNT	red wine glasses per month	alcohol	Inverse variance weighted	378	-0.200906	0.144721	0.165068
P_Firmicutes_RNT	red wine glasses per month	alcohol	IVW radial	378	-0.200899	0.135289	0.137554
P_Firmicutes_RNT	red wine glasses per month	alcohol	Inverse variance weighted (multiplicative random effects)	378	-0.200906	0.135289	0.137539
P_Firmicutes_RNT	red wine glasses per month	alcohol	Inverse variance weighted (fixed effects)	378	-0.200906	0.144721	0.165068
P_Firmicutes_RNT	red wine glasses per month	alcohol	Simple mode	378	-0.586437	0.76243	0.442275
P_Firmicutes_RNT	red wine glasses per month	alcohol	Weighted mode	378	0.610661	0.570003	0.284707
P_Firmicutes_RNT	red wine glasses per month	alcohol	Weighted mode (NOME)	378	0.610661	0.561563	0.277541
P_Firmicutes_RNT	red wine glasses per month	alcohol	Simple mode (NOME)	378	-0.586437	0.818723	0.47426
P_Firmicutes_RNT	red wine glasses per month	alcohol	Robust adjusted profile score (RAPS)	378	-0.263831	0.156123	0.0910488
P_Firmicutes_RNT	red wine glasses per month	alcohol	Sign concordance test	378	-0.111111	NA	0.0348221
P_Firmicutes_RNT	red wine glasses per month	alcohol	Unweighted regression	378	-0.156552	2.53368	0.950731
P_Lentisphaerae_RNT	red wine glasses per month	alcohol	Maximum likelihood	378	-0.202014	0.21206	0.340779
P_Lentisphaerae_RNT	red wine glasses per month	alcohol	MR Egger	378	-0.507689	0.571659	0.375056
P_Lentisphaerae_RNT	red wine glasses per month	alcohol	MR Egger (bootstrap)	378	-0.0150901	0.508332	0.48
P_Lentisphaerae_RNT	red wine glasses per month	alcohol	Simple median	378	-0.173994	0.30996	0.574563
P_Lentisphaerae_RNT	red wine glasses per month	alcohol	Weighted median	378	-0.4626	0.359324	0.197949
P_Lentisphaerae_RNT	red wine glasses per month	alcohol	Penalised weighted median	378	-0.485947	0.365169	0.183273
P_Lentisphaerae_RNT	red wine glasses per month	alcohol	Inverse variance weighted	378	-0.2009	0.210492	0.339867
P_Lentisphaerae_RNT	red wine glasses per month	alcohol	IVW radial	378	-0.200896	0.210493	0.339878
P_Lentisphaerae_RNT	red wine glasses per month	alcohol	Inverse variance weighted (multiplicative random effects)	378	-0.2009	0.210492	0.339867
P_Lentisphaerae_RNT	red wine glasses per month	alcohol	Inverse variance weighted (fixed effects)	378	-0.2009	0.207011	0.331808
P_Lentisphaerae_RNT	red wine glasses per month	alcohol	Simple mode	378	-0.493351	1.13961	0.665327
P_Lentisphaerae_RNT	red wine glasses per month	alcohol	Weighted mode	378	-0.697019	0.74302	0.348799
P_Lentisphaerae_RNT	red wine glasses per month	alcohol	Weighted mode (NOME)	378	-0.697019	0.740983	0.347477
P_Lentisphaerae_RNT	red wine glasses per month	alcohol	Simple mode (NOME)	378	-0.493351	1.14879	0.66784
P_Lentisphaerae_RNT	red wine glasses per month	alcohol	Robust adjusted profile score (RAPS)	378	-0.246923	0.225522	0.273562
P_Lentisphaerae_RNT	red wine glasses per month	alcohol	Sign concordance test	378	-0.042328	NA	0.440442
P_Lentisphaerae_RNT	red wine glasses per month	alcohol	Unweighted regression	378	-0.323837	2.53368	0.898297
P_Proteobacteria_RNT	red wine glasses per month	alcohol	Maximum likelihood	378	0.204659	0.148696	0.16871
P_Proteobacteria_RNT	red wine glasses per month	alcohol	MR Egger	378	-0.053015	0.395732	0.8935
P_Proteobacteria_RNT	red wine glasses per month	alcohol	MR Egger (bootstrap)	378	0.2207	0.368064	0.283
P_Proteobacteria_RNT	red wine glasses per month	alcohol	Simple median	378	0.260549	0.217529	0.231007
P_Proteobacteria_RNT	red wine glasses per month	alcohol	Weighted median	378	-0.017613	0.260887	0.946174
P_Proteobacteria_RNT	red wine glasses per month	alcohol	Penalised weighted median	378	-0.0179788	0.262906	0.945479
P_Proteobacteria_RNT	red wine glasses per month	alcohol	Inverse variance weighted	378	0.199032	0.145417	0.171095
P_Proteobacteria_RNT	red wine glasses per month	alcohol	IVW radial	378	0.199027	0.14296	0.163868
P_Proteobacteria_RNT	red wine glasses per month	alcohol	Inverse variance weighted (multiplicative random effects)	378	0.199032	0.14296	0.163855
P_Proteobacteria_RNT	red wine glasses per month	alcohol	Inverse variance weighted (fixed effects)	378	0.199032	0.145417	0.171095
P_Proteobacteria_RNT	red wine glasses per month	alcohol	Simple mode	378	0.282408	0.771585	0.714563
P_Proteobacteria_RNT	red wine glasses per month	alcohol	Weighted mode	378	-0.0648996	0.48939	0.89457
P_Proteobacteria_RNT	red wine glasses per month	alcohol	Weighted mode (NOME)	378	-0.0648996	0.487464	0.894156
P_Proteobacteria_RNT	red wine glasses per month	alcohol	Simple mode (NOME)	378	0.282408	0.785497	0.719402
P_Proteobacteria_RNT	red wine glasses per month	alcohol	Robust adjusted profile score (RAPS)	378	0.20659	0.156545	0.186942
P_Proteobacteria_RNT	red wine glasses per month	alcohol	Sign concordance test	378	0.0582011	NA	0.28007
P_Proteobacteria_RNT	red wine glasses per month	alcohol	Unweighted regression	378	0.040087	2.53368	0.987377
C_Actinobacteria_RNT	spirits measures per month	alcohol	Maximum likelihood	181	-0.0640515	0.234932	0.785131
C_Actinobacteria_RNT	spirits measures per month	alcohol	MR Egger	181	0.153296	0.563605	0.785942
C_Actinobacteria_RNT	spirits measures per month	alcohol	MR Egger (bootstrap)	181	-0.0916725	0.546518	0.424
C_Actinobacteria_RNT	spirits measures per month	alcohol	Simple median	181	-0.111237	0.320432	0.728481
C_Actinobacteria_RNT	spirits measures per month	alcohol	Weighted median	181	-0.0224093	0.336594	0.946919
C_Actinobacteria_RNT	spirits measures per month	alcohol	Penalised weighted median	181	-0.023993	0.334586	0.942833
C_Actinobacteria_RNT	spirits measures per month	alcohol	Inverse variance weighted	181	-0.0633657	0.228982	0.781989
C_Actinobacteria_RNT	spirits measures per month	alcohol	IVW radial	181	-0.0633647	0.224593	0.777843
C_Actinobacteria_RNT	spirits measures per month	alcohol	Inverse variance weighted (multiplicative random effects)	181	-0.0633657	0.224593	0.77784
C_Actinobacteria_RNT	spirits measures per month	alcohol	Inverse variance weighted (fixed effects)	181	-0.0633657	0.228982	0.781989
C_Actinobacteria_RNT	spirits measures per month	alcohol	Simple mode	181	0.411926	1.01898	0.686507
C_Actinobacteria_RNT	spirits measures per month	alcohol	Weighted mode	181	0.931175	0.982009	0.344281
C_Actinobacteria_RNT	spirits measures per month	alcohol	Weighted mode (NOME)	181	1.06099	1.12423	0.346566
C_Actinobacteria_RNT	spirits measures per month	alcohol	Simple mode (NOME)	181	0.411926	1.08163	0.703773
C_Actinobacteria_RNT	spirits measures per month	alcohol	Robust adjusted profile score (RAPS)	181	-0.110189	0.248163	0.657029
C_Actinobacteria_RNT	spirits measures per month	alcohol	Sign concordance test	181	-0.0165746	NA	0.881876
C_Actinobacteria_RNT	spirits measures per month	alcohol	Unweighted regression	181	0.295597	3.12232	0.924575
C_Alphaproteobacteria_RNT	spirits measures per month	alcohol	Maximum likelihood	181	-0.247872	0.295733	0.40194
C_Alphaproteobacteria_RNT	spirits measures per month	alcohol	MR Egger	181	-1.2187	0.709648	0.0876492
C_Alphaproteobacteria_RNT	spirits measures per month	alcohol	MR Egger (bootstrap)	181	0.350802	0.663518	0.318
C_Alphaproteobacteria_RNT	spirits measures per month	alcohol	Simple median	181	0.186953	0.404708	0.644121
C_Alphaproteobacteria_RNT	spirits measures per month	alcohol	Weighted median	181	0.124861	0.444939	0.778997
C_Alphaproteobacteria_RNT	spirits measures per month	alcohol	Penalised weighted median	181	0.133887	0.428599	0.754749
C_Alphaproteobacteria_RNT	spirits measures per month	alcohol	Inverse variance weighted	181	-0.250185	0.287898	0.384845
C_Alphaproteobacteria_RNT	spirits measures per month	alcohol	IVW radial	181	-0.250175	0.285323	0.380589
C_Alphaproteobacteria_RNT	spirits measures per month	alcohol	Inverse variance weighted (multiplicative random effects)	181	-0.250185	0.285323	0.380569
C_Alphaproteobacteria_RNT	spirits measures per month	alcohol	Inverse variance weighted (fixed effects)	181	-0.250185	0.287898	0.384845
C_Alphaproteobacteria_RNT	spirits measures per month	alcohol	Simple mode	181	1.3554	1.37002	0.323831
C_Alphaproteobacteria_RNT	spirits measures per month	alcohol	Weighted mode	181	1.2448	1.29807	0.338863
C_Alphaproteobacteria_RNT	spirits measures per month	alcohol	Weighted mode (NOME)	181	1.2448	1.36993	0.364746
C_Alphaproteobacteria_RNT	spirits measures per month	alcohol	Simple mode (NOME)	181	1.3554	1.30508	0.300405
C_Alphaproteobacteria_RNT	spirits measures per month	alcohol	Robust adjusted profile score (RAPS)	181	-0.334398	0.31173	0.283397
C_Alphaproteobacteria_RNT	spirits measures per month	alcohol	Sign concordance test	181	0.0276243	NA	0.76632
C_Alphaproteobacteria_RNT	spirits measures per month	alcohol	Unweighted regression	181	-0.797556	3.12232	0.798386
C_Deltaproteobacteria_RNT	spirits measures per month	alcohol	Maximum likelihood	181	0.0296249	0.24565	0.90401
C_Deltaproteobacteria_RNT	spirits measures per month	alcohol	MR Egger	181	0.768675	0.587477	0.192404
C_Deltaproteobacteria_RNT	spirits measures per month	alcohol	MR Egger (bootstrap)	181	-0.424604	0.570105	0.24
C_Deltaproteobacteria_RNT	spirits measures per month	alcohol	Simple median	181	0.0604339	0.359351	0.866446
C_Deltaproteobacteria_RNT	spirits measures per month	alcohol	Weighted median	181	0.109288	0.365132	0.764703
C_Deltaproteobacteria_RNT	spirits measures per month	alcohol	Penalised weighted median	181	0.108077	0.341775	0.751834
C_Deltaproteobacteria_RNT	spirits measures per month	alcohol	Inverse variance weighted	181	0.0287086	0.239109	0.904432
C_Deltaproteobacteria_RNT	spirits measures per month	alcohol	IVW radial	181	0.0287084	0.238879	0.904341
C_Deltaproteobacteria_RNT	spirits measures per month	alcohol	Inverse variance weighted (multiplicative random effects)	181	0.0287086	0.238879	0.90434
C_Deltaproteobacteria_RNT	spirits measures per month	alcohol	Inverse variance weighted (fixed effects)	181	0.0287086	0.239109	0.904432
C_Deltaproteobacteria_RNT	spirits measures per month	alcohol	Simple mode	181	-1.53073	1.28912	0.236625
C_Deltaproteobacteria_RNT	spirits measures per month	alcohol	Weighted mode	181	1.57831	1.17141	0.179559
C_Deltaproteobacteria_RNT	spirits measures per month	alcohol	Weighted mode (NOME)	181	1.71155	1.32659	0.198638
C_Deltaproteobacteria_RNT	spirits measures per month	alcohol	Simple mode (NOME)	181	-1.53073	1.22937	0.214699
C_Deltaproteobacteria_RNT	spirits measures per month	alcohol	Robust adjusted profile score (RAPS)	181	0.0793727	0.269567	0.768418
C_Deltaproteobacteria_RNT	spirits measures per month	alcohol	Sign concordance test	181	0.00552486	NA	1
C_Deltaproteobacteria_RNT	spirits measures per month	alcohol	Unweighted regression	181	0.475969	3.12232	0.878839
C_Gammaproteobacteria_RNT	spirits measures per month	alcohol	Maximum likelihood	181	0.0839238	0.266803	0.753101
C_Gammaproteobacteria_RNT	spirits measures per month	alcohol	MR Egger	181	-0.185131	0.640451	0.772867
C_Gammaproteobacteria_RNT	spirits measures per month	alcohol	MR Egger (bootstrap)	181	0.38672	0.595651	0.26
C_Gammaproteobacteria_RNT	spirits measures per month	alcohol	Simple median	181	0.14879	0.367513	0.685583
C_Gammaproteobacteria_RNT	spirits measures per month	alcohol	Weighted median	181	0.357034	0.389005	0.358717
C_Gammaproteobacteria_RNT	spirits measures per month	alcohol	Penalised weighted median	181	0.368076	0.370224	0.320127
C_Gammaproteobacteria_RNT	spirits measures per month	alcohol	Inverse variance weighted	181	0.0806375	0.260028	0.756477
C_Gammaproteobacteria_RNT	spirits measures per month	alcohol	IVW radial	181	0.0806373	0.258342	0.754939
C_Gammaproteobacteria_RNT	spirits measures per month	alcohol	Inverse variance weighted (multiplicative random effects)	181	0.0806375	0.258342	0.754939
C_Gammaproteobacteria_RNT	spirits measures per month	alcohol	Inverse variance weighted (fixed effects)	181	0.0806375	0.260028	0.756477
C_Gammaproteobacteria_RNT	spirits measures per month	alcohol	Simple mode	181	1.8312	1.20988	0.131896
C_Gammaproteobacteria_RNT	spirits measures per month	alcohol	Weighted mode	181	1.77672	1.16152	0.12786
C_Gammaproteobacteria_RNT	spirits measures per month	alcohol	Weighted mode (NOME)	181	1.8312	1.17105	0.119639
C_Gammaproteobacteria_RNT	spirits measures per month	alcohol	Simple mode (NOME)	181	1.8312	1.27431	0.152449
C_Gammaproteobacteria_RNT	spirits measures per month	alcohol	Robust adjusted profile score (RAPS)	181	0.147115	0.28184	0.601685
C_Gammaproteobacteria_RNT	spirits measures per month	alcohol	Sign concordance test	181	0.0165746	NA	0.881876
C_Gammaproteobacteria_RNT	spirits measures per month	alcohol	Unweighted regression	181	0.188007	3.12232	0.951985
Div_Chao1_RNT	spirits measures per month	alcohol	Maximum likelihood	181	0.129402	0.22909	0.572175
Div_Chao1_RNT	spirits measures per month	alcohol	MR Egger	181	0.565413	0.551424	0.306573
Div_Chao1_RNT	spirits measures per month	alcohol	MR Egger (bootstrap)	181	-0.0753714	0.487943	0.438
Div_Chao1_RNT	spirits measures per month	alcohol	Simple median	181	-0.060745	0.317973	0.848496
Div_Chao1_RNT	spirits measures per month	alcohol	Weighted median	181	-0.128594	0.31408	0.682225
Div_Chao1_RNT	spirits measures per month	alcohol	Penalised weighted median	181	-0.140679	0.32206	0.662249
Div_Chao1_RNT	spirits measures per month	alcohol	Inverse variance weighted	181	0.124698	0.223957	0.577666
Div_Chao1_RNT	spirits measures per month	alcohol	IVW radial	181	0.124701	0.207725	0.548294
Div_Chao1_RNT	spirits measures per month	alcohol	Inverse variance weighted (multiplicative random effects)	181	0.124698	0.207725	0.548302
Div_Chao1_RNT	spirits measures per month	alcohol	Inverse variance weighted (fixed effects)	181	0.124698	0.223957	0.577666
Div_Chao1_RNT	spirits measures per month	alcohol	Simple mode	181	-0.464897	1.0093	0.645631
Div_Chao1_RNT	spirits measures per month	alcohol	Weighted mode	181	-0.31881	0.955843	0.739116
Div_Chao1_RNT	spirits measures per month	alcohol	Weighted mode (NOME)	181	-0.355332	1.03159	0.73091
Div_Chao1_RNT	spirits measures per month	alcohol	Simple mode (NOME)	181	-0.464897	1.00152	0.643072
Div_Chao1_RNT	spirits measures per month	alcohol	Robust adjusted profile score (RAPS)	181	0.0669393	0.243502	0.783391
Div_Chao1_RNT	spirits measures per month	alcohol	Sign concordance test	181	-0.0165746	NA	0.881876
Div_Chao1_RNT	spirits measures per month	alcohol	Unweighted regression	181	0.438769	3.12232	0.888244
Div_NumberGenera_RNT	spirits measures per month	alcohol	Maximum likelihood	181	0.117424	0.229623	0.609087
Div_NumberGenera_RNT	spirits measures per month	alcohol	MR Egger	181	0.684926	0.552877	0.217027
Div_NumberGenera_RNT	spirits measures per month	alcohol	MR Egger (bootstrap)	181	-0.188731	0.524036	0.353
Div_NumberGenera_RNT	spirits measures per month	alcohol	Simple median	181	-0.0347801	0.329511	0.915939
Div_NumberGenera_RNT	spirits measures per month	alcohol	Weighted median	181	-0.0508979	0.32283	0.874723
Div_NumberGenera_RNT	spirits measures per month	alcohol	Penalised weighted median	181	-0.063007	0.323888	0.845758
Div_NumberGenera_RNT	spirits measures per month	alcohol	Inverse variance weighted	181	0.113313	0.224536	0.613801
Div_NumberGenera_RNT	spirits measures per month	alcohol	IVW radial	181	0.113316	0.207322	0.584676
Div_NumberGenera_RNT	spirits measures per month	alcohol	Inverse variance weighted (multiplicative random effects)	181	0.113313	0.207322	0.584684
Div_NumberGenera_RNT	spirits measures per month	alcohol	Inverse variance weighted (fixed effects)	181	0.113313	0.224536	0.613801
Div_NumberGenera_RNT	spirits measures per month	alcohol	Simple mode	181	-0.438609	1.01377	0.665786
Div_NumberGenera_RNT	spirits measures per month	alcohol	Weighted mode	181	-0.362013	0.966012	0.708288
Div_NumberGenera_RNT	spirits measures per month	alcohol	Weighted mode (NOME)	181	-0.400311	0.976479	0.682328
Div_NumberGenera_RNT	spirits measures per month	alcohol	Simple mode (NOME)	181	-0.438609	1.00688	0.66364
Div_NumberGenera_RNT	spirits measures per month	alcohol	Robust adjusted profile score (RAPS)	181	0.0680768	0.244177	0.780398
Div_NumberGenera_RNT	spirits measures per month	alcohol	Sign concordance test	181	-0.0165746	NA	0.881876
Div_NumberGenera_RNT	spirits measures per month	alcohol	Unweighted regression	181	0.498143	3.12232	0.873241
Div_Shannon_RNT	spirits measures per month	alcohol	Maximum likelihood	181	-0.0169484	0.233021	0.942018
Div_Shannon_RNT	spirits measures per month	alcohol	MR Egger	181	0.771725	0.558377	0.168667
Div_Shannon_RNT	spirits measures per month	alcohol	MR Egger (bootstrap)	181	-0.447772	0.517825	0.195
Div_Shannon_RNT	spirits measures per month	alcohol	Simple median	181	-0.264235	0.3208	0.410124
Div_Shannon_RNT	spirits measures per month	alcohol	Weighted median	181	-0.262293	0.335386	0.434177
Div_Shannon_RNT	spirits measures per month	alcohol	Penalised weighted median	181	-0.268785	0.315054	0.393582
Div_Shannon_RNT	spirits measures per month	alcohol	Inverse variance weighted	181	-0.0164559	0.227294	0.942284
Div_Shannon_RNT	spirits measures per month	alcohol	IVW radial	181	-0.0164558	0.227294	0.942284
Div_Shannon_RNT	spirits measures per month	alcohol	Inverse variance weighted (multiplicative random effects)	181	-0.0164559	0.227294	0.942284
Div_Shannon_RNT	spirits measures per month	alcohol	Inverse variance weighted (fixed effects)	181	-0.0164559	0.226915	0.942188
Div_Shannon_RNT	spirits measures per month	alcohol	Simple mode	181	-0.751788	1.01254	0.458766
Div_Shannon_RNT	spirits measures per month	alcohol	Weighted mode	181	0.421865	0.995303	0.672177
Div_Shannon_RNT	spirits measures per month	alcohol	Weighted mode (NOME)	181	0.557287	0.976019	0.568726
Div_Shannon_RNT	spirits measures per month	alcohol	Simple mode (NOME)	181	-0.751788	1.05418	0.476676
Div_Shannon_RNT	spirits measures per month	alcohol	Robust adjusted profile score (RAPS)	181	-0.109794	0.245682	0.65495
Div_Shannon_RNT	spirits measures per month	alcohol	Sign concordance test	181	-0.038674	NA	0.655734
Div_Shannon_RNT	spirits measures per month	alcohol	Unweighted regression	181	0.405353	3.12232	0.896705
F_Acidaminococcaceae_RNT	spirits measures per month	alcohol	Maximum likelihood	181	0.297561	0.277558	0.283689
F_Acidaminococcaceae_RNT	spirits measures per month	alcohol	MR Egger	181	0.482915	0.666145	0.469435
F_Acidaminococcaceae_RNT	spirits measures per month	alcohol	MR Egger (bootstrap)	181	-0.0876109	0.613455	0.437
F_Acidaminococcaceae_RNT	spirits measures per month	alcohol	Simple median	181	0.0751524	0.394002	0.848728
F_Acidaminococcaceae_RNT	spirits measures per month	alcohol	Weighted median	181	-0.0793478	0.385319	0.836847
F_Acidaminococcaceae_RNT	spirits measures per month	alcohol	Penalised weighted median	181	-0.119048	0.399868	0.765919
F_Acidaminococcaceae_RNT	spirits measures per month	alcohol	Inverse variance weighted	181	0.286395	0.271063	0.29071
F_Acidaminococcaceae_RNT	spirits measures per month	alcohol	IVW radial	181	0.286405	0.25301	0.257638
F_Acidaminococcaceae_RNT	spirits measures per month	alcohol	Inverse variance weighted (multiplicative random effects)	181	0.286395	0.253009	0.257652
F_Acidaminococcaceae_RNT	spirits measures per month	alcohol	Inverse variance weighted (fixed effects)	181	0.286395	0.271063	0.29071
F_Acidaminococcaceae_RNT	spirits measures per month	alcohol	Simple mode	181	-0.512353	1.24543	0.681279
F_Acidaminococcaceae_RNT	spirits measures per month	alcohol	Weighted mode	181	-0.665734	1.1715	0.570558
F_Acidaminococcaceae_RNT	spirits measures per month	alcohol	Weighted mode (NOME)	181	-0.665734	1.21776	0.585269
F_Acidaminococcaceae_RNT	spirits measures per month	alcohol	Simple mode (NOME)	181	-0.512353	1.22001	0.675018
F_Acidaminococcaceae_RNT	spirits measures per month	alcohol	Robust adjusted profile score (RAPS)	181	0.260806	0.294548	0.375915
F_Acidaminococcaceae_RNT	spirits measures per month	alcohol	Sign concordance test	181	0.0276243	NA	0.76632
F_Acidaminococcaceae_RNT	spirits measures per month	alcohol	Unweighted regression	181	0.725449	3.12232	0.816272
F_Coriobacteriaceae_RNT	spirits measures per month	alcohol	Maximum likelihood	181	-0.073078	0.23388	0.754691
F_Coriobacteriaceae_RNT	spirits measures per month	alcohol	MR Egger	181	0.0267442	0.568533	0.962533
F_Coriobacteriaceae_RNT	spirits measures per month	alcohol	MR Egger (bootstrap)	181	0.092238	0.528441	0.432
F_Coriobacteriaceae_RNT	spirits measures per month	alcohol	Simple median	181	-0.195545	0.337623	0.562467
F_Coriobacteriaceae_RNT	spirits measures per month	alcohol	Weighted median	181	-0.184831	0.340448	0.587195
F_Coriobacteriaceae_RNT	spirits measures per month	alcohol	Penalised weighted median	181	-0.199628	0.317377	0.529353
F_Coriobacteriaceae_RNT	spirits measures per month	alcohol	Inverse variance weighted	181	-0.0716728	0.230538	0.755882
F_Coriobacteriaceae_RNT	spirits measures per month	alcohol	IVW radial	181	-0.0716727	0.230538	0.755882
F_Coriobacteriaceae_RNT	spirits measures per month	alcohol	Inverse variance weighted (multiplicative random effects)	181	-0.0716728	0.230538	0.755882
F_Coriobacteriaceae_RNT	spirits measures per month	alcohol	Inverse variance weighted (fixed effects)	181	-0.0716728	0.22747	0.752696
F_Coriobacteriaceae_RNT	spirits measures per month	alcohol	Simple mode	181	0.164471	1.00732	0.870484
F_Coriobacteriaceae_RNT	spirits measures per month	alcohol	Weighted mode	181	0.0164873	1.01397	0.987045
F_Coriobacteriaceae_RNT	spirits measures per month	alcohol	Weighted mode (NOME)	181	0.0164873	1.12408	0.988314
F_Coriobacteriaceae_RNT	spirits measures per month	alcohol	Simple mode (NOME)	181	0.164471	1.05804	0.876641
F_Coriobacteriaceae_RNT	spirits measures per month	alcohol	Robust adjusted profile score (RAPS)	181	-0.168105	0.246008	0.494398
F_Coriobacteriaceae_RNT	spirits measures per month	alcohol	Sign concordance test	181	-0.0607735	NA	0.457398
F_Coriobacteriaceae_RNT	spirits measures per month	alcohol	Unweighted regression	181	0.178617	3.12232	0.954381
F_Desulfovibrionaceae_RNT	spirits measures per month	alcohol	Maximum likelihood	181	0.104771	0.249818	0.674932
F_Desulfovibrionaceae_RNT	spirits measures per month	alcohol	MR Egger	181	1.0593	0.597013	0.0777082
F_Desulfovibrionaceae_RNT	spirits measures per month	alcohol	MR Egger (bootstrap)	181	-0.523822	0.577555	0.186
F_Desulfovibrionaceae_RNT	spirits measures per month	alcohol	Simple median	181	0.397371	0.350836	0.257366
F_Desulfovibrionaceae_RNT	spirits measures per month	alcohol	Weighted median	181	0.49148	0.359542	0.171637
F_Desulfovibrionaceae_RNT	spirits measures per month	alcohol	Penalised weighted median	181	0.526341	0.353819	0.136857
F_Desulfovibrionaceae_RNT	spirits measures per month	alcohol	Inverse variance weighted	181	0.100089	0.243194	0.680661
F_Desulfovibrionaceae_RNT	spirits measures per month	alcohol	IVW radial	181	0.100087	0.242977	0.680397
F_Desulfovibrionaceae_RNT	spirits measures per month	alcohol	Inverse variance weighted (multiplicative random effects)	181	0.100089	0.242977	0.680392
F_Desulfovibrionaceae_RNT	spirits measures per month	alcohol	Inverse variance weighted (fixed effects)	181	0.100089	0.243194	0.680661
F_Desulfovibrionaceae_RNT	spirits measures per month	alcohol	Simple mode	181	0.97805	1.10735	0.378287
F_Desulfovibrionaceae_RNT	spirits measures per month	alcohol	Weighted mode	181	0.97805	1.05197	0.353756
F_Desulfovibrionaceae_RNT	spirits measures per month	alcohol	Weighted mode (NOME)	181	0.97805	1.16771	0.403378
F_Desulfovibrionaceae_RNT	spirits measures per month	alcohol	Simple mode (NOME)	181	0.97805	1.12562	0.386061
F_Desulfovibrionaceae_RNT	spirits measures per month	alcohol	Robust adjusted profile score (RAPS)	181	0.204778	0.267176	0.443405
F_Desulfovibrionaceae_RNT	spirits measures per month	alcohol	Sign concordance test	181	0.138122	NA	0.074147
F_Desulfovibrionaceae_RNT	spirits measures per month	alcohol	Unweighted regression	181	0.769385	3.12232	0.805362
F_Enterobacteriaceae_RNT	spirits measures per month	alcohol	Maximum likelihood	181	-0.734106	0.306723	0.0166938
F_Enterobacteriaceae_RNT	spirits measures per month	alcohol	MR Egger	181	-1.39529	0.745694	0.0629597
F_Enterobacteriaceae_RNT	spirits measures per month	alcohol	MR Egger (bootstrap)	181	-0.015575	0.688093	0.484
F_Enterobacteriaceae_RNT	spirits measures per month	alcohol	Simple median	181	-0.73518	0.449673	0.102066
F_Enterobacteriaceae_RNT	spirits measures per month	alcohol	Weighted median	181	-0.684225	0.427977	0.109878
F_Enterobacteriaceae_RNT	spirits measures per month	alcohol	Penalised weighted median	181	-0.656867	0.445969	0.140778
F_Enterobacteriaceae_RNT	spirits measures per month	alcohol	Inverse variance weighted	181	-0.743008	0.30267	0.0140946
F_Enterobacteriaceae_RNT	spirits measures per month	alcohol	IVW radial	181	-0.743007	0.30268	0.0140979
F_Enterobacteriaceae_RNT	spirits measures per month	alcohol	Inverse variance weighted (multiplicative random effects)	181	-0.743008	0.30267	0.0140946
F_Enterobacteriaceae_RNT	spirits measures per month	alcohol	Inverse variance weighted (fixed effects)	181	-0.743008	0.298156	0.0127022
F_Enterobacteriaceae_RNT	spirits measures per month	alcohol	Simple mode	181	-1.62011	1.36419	0.236554
F_Enterobacteriaceae_RNT	spirits measures per month	alcohol	Weighted mode	181	-1.38649	1.21096	0.253748
F_Enterobacteriaceae_RNT	spirits measures per month	alcohol	Weighted mode (NOME)	181	-1.44489	1.36612	0.291626
F_Enterobacteriaceae_RNT	spirits measures per month	alcohol	Simple mode (NOME)	181	-1.62011	1.33774	0.227451
F_Enterobacteriaceae_RNT	spirits measures per month	alcohol	Robust adjusted profile score (RAPS)	181	-0.628007	0.32383	0.0524639
F_Enterobacteriaceae_RNT	spirits measures per month	alcohol	Sign concordance test	181	-0.138122	NA	0.074147
F_Enterobacteriaceae_RNT	spirits measures per month	alcohol	Unweighted regression	181	-0.73734	3.12232	0.813315
F_Enterococcaceae_RNT	spirits measures per month	alcohol	Maximum likelihood	181	-0.326511	0.462744	0.480438
F_Enterococcaceae_RNT	spirits measures per month	alcohol	MR Egger	181	-0.407348	1.1682	0.727726
F_Enterococcaceae_RNT	spirits measures per month	alcohol	MR Egger (bootstrap)	181	-0.196944	1.03909	0.428
F_Enterococcaceae_RNT	spirits measures per month	alcohol	Simple median	181	-0.365932	0.647846	0.57218
F_Enterococcaceae_RNT	spirits measures per month	alcohol	Weighted median	181	-0.329785	0.664443	0.619659
F_Enterococcaceae_RNT	spirits measures per month	alcohol	Penalised weighted median	181	-0.356964	0.670786	0.594617
F_Enterococcaceae_RNT	spirits measures per month	alcohol	Inverse variance weighted	181	-0.331188	0.469761	0.480802
F_Enterococcaceae_RNT	spirits measures per month	alcohol	IVW radial	181	-0.331187	0.469762	0.480804
F_Enterococcaceae_RNT	spirits measures per month	alcohol	Inverse variance weighted (multiplicative random effects)	181	-0.331188	0.469761	0.480802
F_Enterococcaceae_RNT	spirits measures per month	alcohol	Inverse variance weighted (fixed effects)	181	-0.331188	0.449106	0.460856
F_Enterococcaceae_RNT	spirits measures per month	alcohol	Simple mode	181	-0.477859	1.9923	0.810717
F_Enterococcaceae_RNT	spirits measures per month	alcohol	Weighted mode	181	-0.0745397	2.07807	0.971426
F_Enterococcaceae_RNT	spirits measures per month	alcohol	Weighted mode (NOME)	181	-0.0745397	2.14691	0.972342
F_Enterococcaceae_RNT	spirits measures per month	alcohol	Simple mode (NOME)	181	-0.477859	2.05211	0.816133
F_Enterococcaceae_RNT	spirits measures per month	alcohol	Robust adjusted profile score (RAPS)	181	-0.520651	0.501951	0.299618
F_Enterococcaceae_RNT	spirits measures per month	alcohol	Sign concordance test	181	-0.104972	NA	0.180762
F_Enterococcaceae_RNT	spirits measures per month	alcohol	Unweighted regression	181	-0.15086	3.12232	0.961464
F_Erysipelotrichaceae_RNT	spirits measures per month	alcohol	Maximum likelihood	181	-0.125089	0.235299	0.594991
F_Erysipelotrichaceae_RNT	spirits measures per month	alcohol	MR Egger	181	0.643184	0.563923	0.25558
F_Erysipelotrichaceae_RNT	spirits measures per month	alcohol	MR Egger (bootstrap)	181	-0.70013	0.523843	0.083
F_Erysipelotrichaceae_RNT	spirits measures per month	alcohol	Simple median	181	-0.0881963	0.336731	0.793384
F_Erysipelotrichaceae_RNT	spirits measures per month	alcohol	Weighted median	181	-0.0890264	0.339542	0.793171
F_Erysipelotrichaceae_RNT	spirits measures per month	alcohol	Penalised weighted median	181	-0.088295	0.348011	0.799717
F_Erysipelotrichaceae_RNT	spirits measures per month	alcohol	Inverse variance weighted	181	-0.123355	0.229252	0.590522
F_Erysipelotrichaceae_RNT	spirits measures per month	alcohol	IVW radial	181	-0.123355	0.224512	0.582705
F_Erysipelotrichaceae_RNT	spirits measures per month	alcohol	Inverse variance weighted (multiplicative random effects)	181	-0.123355	0.224512	0.582704
F_Erysipelotrichaceae_RNT	spirits measures per month	alcohol	Inverse variance weighted (fixed effects)	181	-0.123355	0.229252	0.590522
F_Erysipelotrichaceae_RNT	spirits measures per month	alcohol	Simple mode	181	-0.128517	1.06465	0.904053
F_Erysipelotrichaceae_RNT	spirits measures per month	alcohol	Weighted mode	181	-0.0841954	0.993787	0.932577
F_Erysipelotrichaceae_RNT	spirits measures per month	alcohol	Weighted mode (NOME)	181	-0.0841954	0.99722	0.932808
F_Erysipelotrichaceae_RNT	spirits measures per month	alcohol	Simple mode (NOME)	181	-0.128517	1.04974	0.902697
F_Erysipelotrichaceae_RNT	spirits measures per month	alcohol	Robust adjusted profile score (RAPS)	181	-0.0828431	0.248368	0.738719
F_Erysipelotrichaceae_RNT	spirits measures per month	alcohol	Sign concordance test	181	-0.0165746	NA	0.881876
F_Erysipelotrichaceae_RNT	spirits measures per month	alcohol	Unweighted regression	181	0.245967	3.12232	0.93721
F_Lachnospiraceae_RNT	spirits measures per month	alcohol	Maximum likelihood	181	-0.0116243	0.232482	0.960122
F_Lachnospiraceae_RNT	spirits measures per month	alcohol	MR Egger	181	0.380647	0.57854	0.511419
F_Lachnospiraceae_RNT	spirits measures per month	alcohol	MR Egger (bootstrap)	181	-0.264728	0.549692	0.321
F_Lachnospiraceae_RNT	spirits measures per month	alcohol	Simple median	181	0.0829993	0.317676	0.793884
F_Lachnospiraceae_RNT	spirits measures per month	alcohol	Weighted median	181	0.109917	0.323599	0.734106
F_Lachnospiraceae_RNT	spirits measures per month	alcohol	Penalised weighted median	181	0.146831	0.337902	0.663898
F_Lachnospiraceae_RNT	spirits measures per month	alcohol	Inverse variance weighted	181	-0.0113047	0.234847	0.961607
F_Lachnospiraceae_RNT	spirits measures per month	alcohol	IVW radial	181	-0.0113048	0.234847	0.961607
F_Lachnospiraceae_RNT	spirits measures per month	alcohol	Inverse variance weighted (multiplicative random effects)	181	-0.0113047	0.234847	0.961607
F_Lachnospiraceae_RNT	spirits measures per month	alcohol	Inverse variance weighted (fixed effects)	181	-0.0113047	0.225705	0.960054
F_Lachnospiraceae_RNT	spirits measures per month	alcohol	Simple mode	181	0.0704641	1.06403	0.947273
F_Lachnospiraceae_RNT	spirits measures per month	alcohol	Weighted mode	181	1.6692	1.02214	0.104208
F_Lachnospiraceae_RNT	spirits measures per month	alcohol	Weighted mode (NOME)	181	1.80243	1.11365	0.107308
F_Lachnospiraceae_RNT	spirits measures per month	alcohol	Simple mode (NOME)	181	0.0704641	1.1563	0.951475
F_Lachnospiraceae_RNT	spirits measures per month	alcohol	Robust adjusted profile score (RAPS)	181	0.128901	0.257757	0.617013
F_Lachnospiraceae_RNT	spirits measures per month	alcohol	Sign concordance test	181	0.00552486	NA	1
F_Lachnospiraceae_RNT	spirits measures per month	alcohol	Unweighted regression	181	0.104724	3.12232	0.973244
F_Peptostreptococcaceae_RNT	spirits measures per month	alcohol	Maximum likelihood	181	0.358121	0.246905	0.146936
F_Peptostreptococcaceae_RNT	spirits measures per month	alcohol	MR Egger	181	0.277878	0.594223	0.640616
F_Peptostreptococcaceae_RNT	spirits measures per month	alcohol	MR Egger (bootstrap)	181	0.456434	0.556794	0.196
F_Peptostreptococcaceae_RNT	spirits measures per month	alcohol	Simple median	181	0.383291	0.34231	0.262834
F_Peptostreptococcaceae_RNT	spirits measures per month	alcohol	Weighted median	181	0.299152	0.368179	0.416494
F_Peptostreptococcaceae_RNT	spirits measures per month	alcohol	Penalised weighted median	181	0.295903	0.350581	0.398649
F_Peptostreptococcaceae_RNT	spirits measures per month	alcohol	Inverse variance weighted	181	0.343715	0.240725	0.15334
F_Peptostreptococcaceae_RNT	spirits measures per month	alcohol	IVW radial	181	0.343726	0.240726	0.15333
F_Peptostreptococcaceae_RNT	spirits measures per month	alcohol	Inverse variance weighted (multiplicative random effects)	181	0.343715	0.240725	0.15334
F_Peptostreptococcaceae_RNT	spirits measures per month	alcohol	Inverse variance weighted (fixed effects)	181	0.343715	0.24025	0.152529
F_Peptostreptococcaceae_RNT	spirits measures per month	alcohol	Simple mode	181	0.629033	1.09804	0.567449
F_Peptostreptococcaceae_RNT	spirits measures per month	alcohol	Weighted mode	181	-0.0898286	1.02487	0.930253
F_Peptostreptococcaceae_RNT	spirits measures per month	alcohol	Weighted mode (NOME)	181	-0.0898286	1.09228	0.934548
F_Peptostreptococcaceae_RNT	spirits measures per month	alcohol	Simple mode (NOME)	181	0.629033	1.19027	0.597818
F_Peptostreptococcaceae_RNT	spirits measures per month	alcohol	Robust adjusted profile score (RAPS)	181	0.319712	0.268842	0.234353
F_Peptostreptococcaceae_RNT	spirits measures per month	alcohol	Sign concordance test	181	0.0607735	NA	0.457398
F_Peptostreptococcaceae_RNT	spirits measures per month	alcohol	Unweighted regression	181	0.199692	3.12232	0.949005
F_Porphyromonadaceae_RNT	spirits measures per month	alcohol	Maximum likelihood	181	-0.120012	0.229651	0.601265
F_Porphyromonadaceae_RNT	spirits measures per month	alcohol	MR Egger	181	0.00886486	0.552657	0.98722
F_Porphyromonadaceae_RNT	spirits measures per month	alcohol	MR Egger (bootstrap)	181	-0.146513	0.538777	0.383
F_Porphyromonadaceae_RNT	spirits measures per month	alcohol	Simple median	181	-0.224099	0.300217	0.455392
F_Porphyromonadaceae_RNT	spirits measures per month	alcohol	Weighted median	181	-0.225374	0.310391	0.467779
F_Porphyromonadaceae_RNT	spirits measures per month	alcohol	Penalised weighted median	181	-0.237013	0.316479	0.453914
F_Porphyromonadaceae_RNT	spirits measures per month	alcohol	Inverse variance weighted	181	-0.117842	0.224897	0.600291
F_Porphyromonadaceae_RNT	spirits measures per month	alcohol	IVW radial	181	-0.117843	0.198666	0.553068
F_Porphyromonadaceae_RNT	spirits measures per month	alcohol	Inverse variance weighted (multiplicative random effects)	181	-0.117842	0.198666	0.55307
F_Porphyromonadaceae_RNT	spirits measures per month	alcohol	Inverse variance weighted (fixed effects)	181	-0.117842	0.224897	0.600291
F_Porphyromonadaceae_RNT	spirits measures per month	alcohol	Simple mode	181	-0.551477	0.978426	0.573703
F_Porphyromonadaceae_RNT	spirits measures per month	alcohol	Weighted mode	181	-0.720706	0.926491	0.437657
F_Porphyromonadaceae_RNT	spirits measures per month	alcohol	Weighted mode (NOME)	181	-0.763013	0.977778	0.436208
F_Porphyromonadaceae_RNT	spirits measures per month	alcohol	Simple mode (NOME)	181	-0.551477	1.07046	0.607062
F_Porphyromonadaceae_RNT	spirits measures per month	alcohol	Robust adjusted profile score (RAPS)	181	-0.134708	0.244979	0.582405
F_Porphyromonadaceae_RNT	spirits measures per month	alcohol	Sign concordance test	181	-0.038674	NA	0.655734
F_Porphyromonadaceae_RNT	spirits measures per month	alcohol	Unweighted regression	181	-0.167636	3.12232	0.957183
F_Rhodospirillaceae_RNT	spirits measures per month	alcohol	Maximum likelihood	181	-0.169186	0.30348	0.577196
F_Rhodospirillaceae_RNT	spirits measures per month	alcohol	MR Egger	181	-1.25177	0.733494	0.0896334
F_Rhodospirillaceae_RNT	spirits measures per month	alcohol	MR Egger (bootstrap)	181	0.387389	0.682864	0.292
F_Rhodospirillaceae_RNT	spirits measures per month	alcohol	Simple median	181	-0.0135322	0.438022	0.975354
F_Rhodospirillaceae_RNT	spirits measures per month	alcohol	Weighted median	181	-0.120351	0.444798	0.786719
F_Rhodospirillaceae_RNT	spirits measures per month	alcohol	Penalised weighted median	181	-0.146506	0.424013	0.729702
F_Rhodospirillaceae_RNT	spirits measures per month	alcohol	Inverse variance weighted	181	-0.168093	0.299503	0.574633
F_Rhodospirillaceae_RNT	spirits measures per month	alcohol	IVW radial	181	-0.168087	0.299503	0.574646
F_Rhodospirillaceae_RNT	spirits measures per month	alcohol	Inverse variance weighted (multiplicative random effects)	181	-0.168093	0.299503	0.574633
F_Rhodospirillaceae_RNT	spirits measures per month	alcohol	Inverse variance weighted (fixed effects)	181	-0.168093	0.294965	0.568762
F_Rhodospirillaceae_RNT	spirits measures per month	alcohol	Simple mode	181	0.916911	1.37912	0.506995
F_Rhodospirillaceae_RNT	spirits measures per month	alcohol	Weighted mode	181	0.975011	1.45169	0.502674
F_Rhodospirillaceae_RNT	spirits measures per month	alcohol	Weighted mode (NOME)	181	1.03311	1.45552	0.478755
F_Rhodospirillaceae_RNT	spirits measures per month	alcohol	Simple mode (NOME)	181	0.916911	1.51949	0.54698
F_Rhodospirillaceae_RNT	spirits measures per month	alcohol	Robust adjusted profile score (RAPS)	181	-0.297462	0.327957	0.364399
F_Rhodospirillaceae_RNT	spirits measures per month	alcohol	Sign concordance test	181	-0.00552486	NA	1
F_Rhodospirillaceae_RNT	spirits measures per month	alcohol	Unweighted regression	181	-0.751542	3.12232	0.809788
F_Ruminococcaceae_RNT	spirits measures per month	alcohol	Maximum likelihood	181	0.331648	0.238394	0.164173
F_Ruminococcaceae_RNT	spirits measures per month	alcohol	MR Egger	181	0.566712	0.571723	0.322909
F_Ruminococcaceae_RNT	spirits measures per month	alcohol	MR Egger (bootstrap)	181	-0.0284775	0.550112	0.473
F_Ruminococcaceae_RNT	spirits measures per month	alcohol	Simple median	181	0.120475	0.330622	0.715567
F_Ruminococcaceae_RNT	spirits measures per month	alcohol	Weighted median	181	0.142781	0.328567	0.663884
F_Ruminococcaceae_RNT	spirits measures per month	alcohol	Penalised weighted median	181	0.0947184	0.338631	0.7797
F_Ruminococcaceae_RNT	spirits measures per month	alcohol	Inverse variance weighted	181	0.320444	0.23216	0.167502
F_Ruminococcaceae_RNT	spirits measures per month	alcohol	IVW radial	181	0.320424	0.228907	0.161574
F_Ruminococcaceae_RNT	spirits measures per month	alcohol	Inverse variance weighted (multiplicative random effects)	181	0.320444	0.228907	0.161547
F_Ruminococcaceae_RNT	spirits measures per month	alcohol	Inverse variance weighted (fixed effects)	181	0.320444	0.23216	0.167502
F_Ruminococcaceae_RNT	spirits measures per month	alcohol	Simple mode	181	-0.0288804	1.16952	0.980326
F_Ruminococcaceae_RNT	spirits measures per month	alcohol	Weighted mode	181	0.0890741	1.0812	0.934433
F_Ruminococcaceae_RNT	spirits measures per month	alcohol	Weighted mode (NOME)	181	0.0890741	1.17588	0.939701
F_Ruminococcaceae_RNT	spirits measures per month	alcohol	Simple mode (NOME)	181	-0.0288804	1.15721	0.980117
F_Ruminococcaceae_RNT	spirits measures per month	alcohol	Robust adjusted profile score (RAPS)	181	0.263705	0.254497	0.300117
F_Ruminococcaceae_RNT	spirits measures per month	alcohol	Sign concordance test	181	0.0165746	NA	0.881876
F_Ruminococcaceae_RNT	spirits measures per month	alcohol	Unweighted regression	181	0.323013	3.12232	0.917604
F_Streptococcaceae_RNT	spirits measures per month	alcohol	Maximum likelihood	181	-0.127029	0.24639	0.60616
F_Streptococcaceae_RNT	spirits measures per month	alcohol	MR Egger	181	0.108611	0.604563	0.857629
F_Streptococcaceae_RNT	spirits measures per month	alcohol	MR Egger (bootstrap)	181	-0.201873	0.557973	0.368
F_Streptococcaceae_RNT	spirits measures per month	alcohol	Simple median	181	0.0707341	0.346137	0.838078
F_Streptococcaceae_RNT	spirits measures per month	alcohol	Weighted median	181	0.203982	0.341231	0.549985
F_Streptococcaceae_RNT	spirits measures per month	alcohol	Penalised weighted median	181	0.210134	0.342301	0.539291
F_Streptococcaceae_RNT	spirits measures per month	alcohol	Inverse variance weighted	181	-0.126795	0.244792	0.604479
F_Streptococcaceae_RNT	spirits measures per month	alcohol	IVW radial	181	-0.126799	0.244792	0.604468
F_Streptococcaceae_RNT	spirits measures per month	alcohol	Inverse variance weighted (multiplicative random effects)	181	-0.126795	0.244792	0.604479
F_Streptococcaceae_RNT	spirits measures per month	alcohol	Inverse variance weighted (fixed effects)	181	-0.126795	0.239496	0.59651
F_Streptococcaceae_RNT	spirits measures per month	alcohol	Simple mode	181	0.947311	1.10556	0.392659
F_Streptococcaceae_RNT	spirits measures per month	alcohol	Weighted mode	181	1.05194	1.03543	0.311021
F_Streptococcaceae_RNT	spirits measures per month	alcohol	Weighted mode (NOME)	181	1.10425	1.04103	0.290233
F_Streptococcaceae_RNT	spirits measures per month	alcohol	Simple mode (NOME)	181	0.947311	1.17017	0.419267
F_Streptococcaceae_RNT	spirits measures per month	alcohol	Robust adjusted profile score (RAPS)	181	-0.0638518	0.263079	0.808231
F_Streptococcaceae_RNT	spirits measures per month	alcohol	Sign concordance test	181	0.0165746	NA	0.881876
F_Streptococcaceae_RNT	spirits measures per month	alcohol	Unweighted regression	181	0.0874834	3.12232	0.977647
F_Sutterellaceae_RNT	spirits measures per month	alcohol	Maximum likelihood	181	-0.079869	0.239649	0.738927
F_Sutterellaceae_RNT	spirits measures per month	alcohol	MR Egger	181	-0.266273	0.575998	0.644441
F_Sutterellaceae_RNT	spirits measures per month	alcohol	MR Egger (bootstrap)	181	-0.0985581	0.533246	0.428
F_Sutterellaceae_RNT	spirits measures per month	alcohol	Simple median	181	-0.0465868	0.348048	0.89352
F_Sutterellaceae_RNT	spirits measures per month	alcohol	Weighted median	181	-0.220818	0.33487	0.509629
F_Sutterellaceae_RNT	spirits measures per month	alcohol	Penalised weighted median	181	-0.214963	0.327201	0.511196
F_Sutterellaceae_RNT	spirits measures per month	alcohol	Inverse variance weighted	181	-0.0800792	0.233909	0.732086
F_Sutterellaceae_RNT	spirits measures per month	alcohol	IVW radial	181	-0.0800767	0.222469	0.718888
F_Sutterellaceae_RNT	spirits measures per month	alcohol	Inverse variance weighted (multiplicative random effects)	181	-0.0800792	0.222469	0.71888
F_Sutterellaceae_RNT	spirits measures per month	alcohol	Inverse variance weighted (fixed effects)	181	-0.0800792	0.233909	0.732086
F_Sutterellaceae_RNT	spirits measures per month	alcohol	Simple mode	181	-0.569329	1.08477	0.60034
F_Sutterellaceae_RNT	spirits measures per month	alcohol	Weighted mode	181	-0.692742	1.118	0.536286
F_Sutterellaceae_RNT	spirits measures per month	alcohol	Weighted mode (NOME)	181	-0.775017	1.11533	0.488028
F_Sutterellaceae_RNT	spirits measures per month	alcohol	Simple mode (NOME)	181	-0.569329	1.03654	0.583508
F_Sutterellaceae_RNT	spirits measures per month	alcohol	Robust adjusted profile score (RAPS)	181	-0.0650923	0.253858	0.797632
F_Sutterellaceae_RNT	spirits measures per month	alcohol	Sign concordance test	181	-0.0165746	NA	0.881876
F_Sutterellaceae_RNT	spirits measures per month	alcohol	Unweighted regression	181	0.0252669	3.12232	0.993543
F_Veillonellaceae_RNT	spirits measures per month	alcohol	Maximum likelihood	181	0.479009	0.269763	0.0757882
F_Veillonellaceae_RNT	spirits measures per month	alcohol	MR Egger	181	0.459355	0.646873	0.478556
F_Veillonellaceae_RNT	spirits measures per month	alcohol	MR Egger (bootstrap)	181	0.323788	0.612895	0.322
F_Veillonellaceae_RNT	spirits measures per month	alcohol	Simple median	181	0.685551	0.377693	0.0695084
F_Veillonellaceae_RNT	spirits measures per month	alcohol	Weighted median	181	0.59643	0.38566	0.121979
F_Veillonellaceae_RNT	spirits measures per month	alcohol	Penalised weighted median	181	0.612847	0.385312	0.111718
F_Veillonellaceae_RNT	spirits measures per month	alcohol	Inverse variance weighted	181	0.462836	0.262643	0.078031
F_Veillonellaceae_RNT	spirits measures per month	alcohol	IVW radial	181	0.462851	0.260307	0.0753875
F_Veillonellaceae_RNT	spirits measures per month	alcohol	Inverse variance weighted (multiplicative random effects)	181	0.462836	0.260303	0.0753933
F_Veillonellaceae_RNT	spirits measures per month	alcohol	Inverse variance weighted (fixed effects)	181	0.462836	0.262643	0.078031
F_Veillonellaceae_RNT	spirits measures per month	alcohol	Simple mode	181	0.997777	1.16122	0.391348
F_Veillonellaceae_RNT	spirits measures per month	alcohol	Weighted mode	181	0.898211	1.11135	0.420035
F_Veillonellaceae_RNT	spirits measures per month	alcohol	Weighted mode (NOME)	181	0.997777	1.29247	0.441133
F_Veillonellaceae_RNT	spirits measures per month	alcohol	Simple mode (NOME)	181	0.997777	1.24312	0.423242
F_Veillonellaceae_RNT	spirits measures per month	alcohol	Robust adjusted profile score (RAPS)	181	0.474697	0.287902	0.0991858
F_Veillonellaceae_RNT	spirits measures per month	alcohol	Sign concordance test	181	0.127072	NA	0.101733
F_Veillonellaceae_RNT	spirits measures per month	alcohol	Unweighted regression	181	0.458852	3.12232	0.883165
G_Acidaminococcus_RNT	spirits measures per month	alcohol	Maximum likelihood	180	0.615127	0.582319	0.290813
G_Acidaminococcus_RNT	spirits measures per month	alcohol	MR Egger	180	-0.673218	1.44714	0.642354
G_Acidaminococcus_RNT	spirits measures per month	alcohol	MR Egger (bootstrap)	180	1.43731	1.31282	0.125
G_Acidaminococcus_RNT	spirits measures per month	alcohol	Simple median	180	0.466521	0.866115	0.590138
G_Acidaminococcus_RNT	spirits measures per month	alcohol	Weighted median	180	0.461358	0.825265	0.576133
G_Acidaminococcus_RNT	spirits measures per month	alcohol	Penalised weighted median	180	0.46426	0.828493	0.575229
G_Acidaminococcus_RNT	spirits measures per month	alcohol	Inverse variance weighted	180	0.597534	0.585443	0.307419
G_Acidaminococcus_RNT	spirits measures per month	alcohol	IVW radial	180	0.597516	0.585446	0.307436
G_Acidaminococcus_RNT	spirits measures per month	alcohol	Inverse variance weighted (multiplicative random effects)	180	0.597534	0.585443	0.307419
G_Acidaminococcus_RNT	spirits measures per month	alcohol	Inverse variance weighted (fixed effects)	180	0.597534	0.565705	0.290847
G_Acidaminococcus_RNT	spirits measures per month	alcohol	Simple mode	180	-1.0419	2.55719	0.684171
G_Acidaminococcus_RNT	spirits measures per month	alcohol	Weighted mode	180	-0.431952	2.32659	0.852923
G_Acidaminococcus_RNT	spirits measures per month	alcohol	Weighted mode (NOME)	180	-0.553943	2.38193	0.816368
G_Acidaminococcus_RNT	spirits measures per month	alcohol	Simple mode (NOME)	180	-1.0419	2.49714	0.677003
G_Acidaminococcus_RNT	spirits measures per month	alcohol	Robust adjusted profile score (RAPS)	180	0.70951	0.61413	0.247964
G_Acidaminococcus_RNT	spirits measures per month	alcohol	Sign concordance test	180	0.0333333	NA	0.7095
G_Acidaminococcus_RNT	spirits measures per month	alcohol	Unweighted regression	180	0.0716144	3.15883	0.981913
G_Aestuariispira_RNT	spirits measures per month	alcohol	Maximum likelihood	181	0.0741612	0.439447	0.865985
G_Aestuariispira_RNT	spirits measures per month	alcohol	MR Egger	181	-0.581386	1.05314	0.581603
G_Aestuariispira_RNT	spirits measures per month	alcohol	MR Egger (bootstrap)	181	-0.0708894	1.02251	0.472
G_Aestuariispira_RNT	spirits measures per month	alcohol	Simple median	181	0.33152	0.620282	0.593019
G_Aestuariispira_RNT	spirits measures per month	alcohol	Weighted median	181	0.301533	0.630526	0.63249
G_Aestuariispira_RNT	spirits measures per month	alcohol	Penalised weighted median	181	0.327993	0.62781	0.601364
G_Aestuariispira_RNT	spirits measures per month	alcohol	Inverse variance weighted	181	0.0718588	0.428841	0.866925
G_Aestuariispira_RNT	spirits measures per month	alcohol	IVW radial	181	0.0718593	0.41245	0.861688
G_Aestuariispira_RNT	spirits measures per month	alcohol	Inverse variance weighted (multiplicative random effects)	181	0.0718588	0.41245	0.861689
G_Aestuariispira_RNT	spirits measures per month	alcohol	Inverse variance weighted (fixed effects)	181	0.0718588	0.428841	0.866925
G_Aestuariispira_RNT	spirits measures per month	alcohol	Simple mode	181	1.06675	1.87335	0.569772
G_Aestuariispira_RNT	spirits measures per month	alcohol	Weighted mode	181	0.983804	1.76807	0.578608
G_Aestuariispira_RNT	spirits measures per month	alcohol	Weighted mode (NOME)	181	1.06675	1.91659	0.5785
G_Aestuariispira_RNT	spirits measures per month	alcohol	Simple mode (NOME)	181	1.06675	1.98817	0.592242
G_Aestuariispira_RNT	spirits measures per month	alcohol	Robust adjusted profile score (RAPS)	181	0.192883	0.465449	0.67858
G_Aestuariispira_RNT	spirits measures per month	alcohol	Sign concordance test	181	0.0497238	NA	0.552207
G_Aestuariispira_RNT	spirits measures per month	alcohol	Unweighted regression	181	-1.06862	3.12232	0.732162
G_Akkermansia_RNT	spirits measures per month	alcohol	Maximum likelihood	181	0.140562	0.295587	0.634407
G_Akkermansia_RNT	spirits measures per month	alcohol	MR Egger	181	0.175417	0.711294	0.805488
G_Akkermansia_RNT	spirits measures per month	alcohol	MR Egger (bootstrap)	181	0.182288	0.687779	0.381
G_Akkermansia_RNT	spirits measures per month	alcohol	Simple median	181	0.100359	0.406777	0.805128
G_Akkermansia_RNT	spirits measures per month	alcohol	Weighted median	181	0.115987	0.398009	0.770732
G_Akkermansia_RNT	spirits measures per month	alcohol	Penalised weighted median	181	0.113462	0.42891	0.791368
G_Akkermansia_RNT	spirits measures per month	alcohol	Inverse variance weighted	181	0.135182	0.288502	0.63938
G_Akkermansia_RNT	spirits measures per month	alcohol	IVW radial	181	0.13518	0.272981	0.620458
G_Akkermansia_RNT	spirits measures per month	alcohol	Inverse variance weighted (multiplicative random effects)	181	0.135182	0.272981	0.620454
G_Akkermansia_RNT	spirits measures per month	alcohol	Inverse variance weighted (fixed effects)	181	0.135182	0.288502	0.63938
G_Akkermansia_RNT	spirits measures per month	alcohol	Simple mode	181	0.686957	1.27532	0.590792
G_Akkermansia_RNT	spirits measures per month	alcohol	Weighted mode	181	0.686957	1.15162	0.55158
G_Akkermansia_RNT	spirits measures per month	alcohol	Weighted mode (NOME)	181	0.742629	1.27805	0.561923
G_Akkermansia_RNT	spirits measures per month	alcohol	Simple mode (NOME)	181	0.686957	1.26496	0.587755
G_Akkermansia_RNT	spirits measures per month	alcohol	Robust adjusted profile score (RAPS)	181	0.108045	0.313151	0.730076
G_Akkermansia_RNT	spirits measures per month	alcohol	Sign concordance test	181	0.0276243	NA	0.76632
G_Akkermansia_RNT	spirits measures per month	alcohol	Unweighted regression	181	0.0760497	3.12232	0.980568
G_Alistipes_RNT	spirits measures per month	alcohol	Maximum likelihood	181	-0.25403	0.229097	0.267502
G_Alistipes_RNT	spirits measures per month	alcohol	MR Egger	181	0.191566	0.552151	0.72904
G_Alistipes_RNT	spirits measures per month	alcohol	MR Egger (bootstrap)	181	-0.303595	0.501764	0.265
G_Alistipes_RNT	spirits measures per month	alcohol	Simple median	181	-0.231245	0.317168	0.465944
G_Alistipes_RNT	spirits measures per month	alcohol	Weighted median	181	-0.180036	0.316143	0.569032
G_Alistipes_RNT	spirits measures per month	alcohol	Penalised weighted median	181	-0.188225	0.326464	0.564238
G_Alistipes_RNT	spirits measures per month	alcohol	Inverse variance weighted	181	-0.251244	0.224413	0.2629
G_Alistipes_RNT	spirits measures per month	alcohol	IVW radial	181	-0.251244	0.197605	0.203572
G_Alistipes_RNT	spirits measures per month	alcohol	Inverse variance weighted (multiplicative random effects)	181	-0.251244	0.197604	0.203568
G_Alistipes_RNT	spirits measures per month	alcohol	Inverse variance weighted (fixed effects)	181	-0.251244	0.224413	0.2629
G_Alistipes_RNT	spirits measures per month	alcohol	Simple mode	181	-0.339756	1.00213	0.734979
G_Alistipes_RNT	spirits measures per month	alcohol	Weighted mode	181	-0.256842	0.94684	0.7865
G_Alistipes_RNT	spirits measures per month	alcohol	Weighted mode (NOME)	181	-0.256842	0.962358	0.789861
G_Alistipes_RNT	spirits measures per month	alcohol	Simple mode (NOME)	181	-0.339756	1.0573	0.748323
G_Alistipes_RNT	spirits measures per month	alcohol	Robust adjusted profile score (RAPS)	181	-0.265935	0.244626	0.276988
G_Alistipes_RNT	spirits measures per month	alcohol	Sign concordance test	181	-0.0939227	NA	0.234245
G_Alistipes_RNT	spirits measures per month	alcohol	Unweighted regression	181	0.0636004	3.12232	0.983749
G_Alloprevotella_RNT	spirits measures per month	alcohol	Maximum likelihood	181	0.0810789	0.547458	0.882263
G_Alloprevotella_RNT	spirits measures per month	alcohol	MR Egger	181	-0.0857882	1.37591	0.950354
G_Alloprevotella_RNT	spirits measures per month	alcohol	MR Egger (bootstrap)	181	0.617391	1.24986	0.299
G_Alloprevotella_RNT	spirits measures per month	alcohol	Simple median	181	0.223137	0.800023	0.780312
G_Alloprevotella_RNT	spirits measures per month	alcohol	Weighted median	181	0.438457	0.809081	0.587874
G_Alloprevotella_RNT	spirits measures per month	alcohol	Penalised weighted median	181	0.445206	0.778954	0.567632
G_Alloprevotella_RNT	spirits measures per month	alcohol	Inverse variance weighted	181	0.0782908	0.557882	0.888395
G_Alloprevotella_RNT	spirits measures per month	alcohol	IVW radial	181	0.0782905	0.557882	0.888395
G_Alloprevotella_RNT	spirits measures per month	alcohol	Inverse variance weighted (multiplicative random effects)	181	0.0782908	0.557882	0.888395
G_Alloprevotella_RNT	spirits measures per month	alcohol	Inverse variance weighted (fixed effects)	181	0.0782908	0.53103	0.882791
G_Alloprevotella_RNT	spirits measures per month	alcohol	Simple mode	181	0.51665	2.30257	0.822716
G_Alloprevotella_RNT	spirits measures per month	alcohol	Weighted mode	181	0.625326	2.10462	0.766717
G_Alloprevotella_RNT	spirits measures per month	alcohol	Weighted mode (NOME)	181	0.625326	2.4734	0.800695
G_Alloprevotella_RNT	spirits measures per month	alcohol	Simple mode (NOME)	181	0.51665	2.3925	0.829275
G_Alloprevotella_RNT	spirits measures per month	alcohol	Robust adjusted profile score (RAPS)	181	0.209103	0.600799	0.72781
G_Alloprevotella_RNT	spirits measures per month	alcohol	Sign concordance test	181	0.0607735	NA	0.457398
G_Alloprevotella_RNT	spirits measures per month	alcohol	Unweighted regression	181	-0.396813	3.12232	0.89887
G_Anaerostipes_RNT	spirits measures per month	alcohol	Maximum likelihood	181	-0.127233	0.236052	0.589885
G_Anaerostipes_RNT	spirits measures per month	alcohol	MR Egger	181	-0.477652	0.593911	0.422321
G_Anaerostipes_RNT	spirits measures per month	alcohol	MR Egger (bootstrap)	181	0.0591634	0.54257	0.468
G_Anaerostipes_RNT	spirits measures per month	alcohol	Simple median	181	-0.277806	0.342308	0.41704
G_Anaerostipes_RNT	spirits measures per month	alcohol	Weighted median	181	-0.176512	0.322003	0.583575
G_Anaerostipes_RNT	spirits measures per month	alcohol	Penalised weighted median	181	-0.180641	0.33418	0.588818
G_Anaerostipes_RNT	spirits measures per month	alcohol	Inverse variance weighted	181	-0.126363	0.240926	0.599941
G_Anaerostipes_RNT	spirits measures per month	alcohol	IVW radial	181	-0.126367	0.240927	0.599929
G_Anaerostipes_RNT	spirits measures per month	alcohol	Inverse variance weighted (multiplicative random effects)	181	-0.126363	0.240926	0.599941
G_Anaerostipes_RNT	spirits measures per month	alcohol	Inverse variance weighted (fixed effects)	181	-0.126363	0.22934	0.581645
G_Anaerostipes_RNT	spirits measures per month	alcohol	Simple mode	181	0.566696	1.02925	0.582595
G_Anaerostipes_RNT	spirits measures per month	alcohol	Weighted mode	181	0.343239	0.980465	0.72669
G_Anaerostipes_RNT	spirits measures per month	alcohol	Weighted mode (NOME)	181	0.399103	1.09785	0.716634
G_Anaerostipes_RNT	spirits measures per month	alcohol	Simple mode (NOME)	181	0.566696	1.05822	0.592951
G_Anaerostipes_RNT	spirits measures per month	alcohol	Robust adjusted profile score (RAPS)	181	-0.213382	0.257123	0.406605
G_Anaerostipes_RNT	spirits measures per month	alcohol	Sign concordance test	181	-0.0497238	NA	0.552207
G_Anaerostipes_RNT	spirits measures per month	alcohol	Unweighted regression	181	-0.201786	3.12232	0.948471
G_Bacteroides_RNT	spirits measures per month	alcohol	Maximum likelihood	181	0.0849099	0.232422	0.714868
G_Bacteroides_RNT	spirits measures per month	alcohol	MR Egger	181	0.210779	0.561976	0.708054
G_Bacteroides_RNT	spirits measures per month	alcohol	MR Egger (bootstrap)	181	-0.0701679	0.528885	0.453
G_Bacteroides_RNT	spirits measures per month	alcohol	Simple median	181	0.151234	0.338266	0.654814
G_Bacteroides_RNT	spirits measures per month	alcohol	Weighted median	181	0.182782	0.321076	0.569166
G_Bacteroides_RNT	spirits measures per month	alcohol	Penalised weighted median	181	0.178863	0.336443	0.594982
G_Bacteroides_RNT	spirits measures per month	alcohol	Inverse variance weighted	181	0.082443	0.227791	0.717409
G_Bacteroides_RNT	spirits measures per month	alcohol	IVW radial	181	0.0824419	0.227791	0.717413
G_Bacteroides_RNT	spirits measures per month	alcohol	Inverse variance weighted (multiplicative random effects)	181	0.082443	0.227791	0.717409
G_Bacteroides_RNT	spirits measures per month	alcohol	Inverse variance weighted (fixed effects)	181	0.082443	0.226256	0.715575
G_Bacteroides_RNT	spirits measures per month	alcohol	Simple mode	181	0.0906368	0.953226	0.924354
G_Bacteroides_RNT	spirits measures per month	alcohol	Weighted mode	181	0.0494266	0.902666	0.956393
G_Bacteroides_RNT	spirits measures per month	alcohol	Weighted mode (NOME)	181	0.0494266	1.02564	0.961617
G_Bacteroides_RNT	spirits measures per month	alcohol	Simple mode (NOME)	181	0.0906368	1.08676	0.933625
G_Bacteroides_RNT	spirits measures per month	alcohol	Robust adjusted profile score (RAPS)	181	0.0612348	0.24691	0.804131
G_Bacteroides_RNT	spirits measures per month	alcohol	Sign concordance test	181	0.0276243	NA	0.76632
G_Bacteroides_RNT	spirits measures per month	alcohol	Unweighted regression	181	0.0444419	3.12232	0.988644
G_Barnesiella_RNT	spirits measures per month	alcohol	Maximum likelihood	181	0.262106	0.250312	0.295045
G_Barnesiella_RNT	spirits measures per month	alcohol	MR Egger	181	0.281102	0.599811	0.63989
G_Barnesiella_RNT	spirits measures per month	alcohol	MR Egger (bootstrap)	181	0.317781	0.551286	0.3
G_Barnesiella_RNT	spirits measures per month	alcohol	Simple median	181	0.13161	0.343961	0.701994
G_Barnesiella_RNT	spirits measures per month	alcohol	Weighted median	181	0.157712	0.353929	0.655885
G_Barnesiella_RNT	spirits measures per month	alcohol	Penalised weighted median	181	0.160517	0.351598	0.648005
G_Barnesiella_RNT	spirits measures per month	alcohol	Inverse variance weighted	181	0.253758	0.244148	0.298636
G_Barnesiella_RNT	spirits measures per month	alcohol	IVW radial	181	0.253746	0.234419	0.279054
G_Barnesiella_RNT	spirits measures per month	alcohol	Inverse variance weighted (multiplicative random effects)	181	0.253758	0.234419	0.279031
G_Barnesiella_RNT	spirits measures per month	alcohol	Inverse variance weighted (fixed effects)	181	0.253758	0.244148	0.298636
G_Barnesiella_RNT	spirits measures per month	alcohol	Simple mode	181	1.51518	1.04955	0.150576
G_Barnesiella_RNT	spirits measures per month	alcohol	Weighted mode	181	1.42377	1.08542	0.191284
G_Barnesiella_RNT	spirits measures per month	alcohol	Weighted mode (NOME)	181	1.51518	1.11871	0.177305
G_Barnesiella_RNT	spirits measures per month	alcohol	Simple mode (NOME)	181	1.51518	1.06795	0.157693
G_Barnesiella_RNT	spirits measures per month	alcohol	Robust adjusted profile score (RAPS)	181	0.255324	0.264833	0.334999
G_Barnesiella_RNT	spirits measures per month	alcohol	Sign concordance test	181	0.038674	NA	0.655734
G_Barnesiella_RNT	spirits measures per month	alcohol	Unweighted regression	181	0.318061	3.12232	0.918862
G_Bifidobacterium_RNT	spirits measures per month	alcohol	Maximum likelihood	181	-0.272229	0.246872	0.270151
G_Bifidobacterium_RNT	spirits measures per month	alcohol	MR Egger	181	-0.0916476	0.602488	0.879267
G_Bifidobacterium_RNT	spirits measures per month	alcohol	MR Egger (bootstrap)	181	-0.308494	0.5667	0.299
G_Bifidobacterium_RNT	spirits measures per month	alcohol	Simple median	181	-0.43613	0.351795	0.215077
G_Bifidobacterium_RNT	spirits measures per month	alcohol	Weighted median	181	-0.456604	0.345618	0.186459
G_Bifidobacterium_RNT	spirits measures per month	alcohol	Penalised weighted median	181	-0.510842	0.342988	0.136385
G_Bifidobacterium_RNT	spirits measures per month	alcohol	Inverse variance weighted	181	-0.269309	0.243863	0.269443
G_Bifidobacterium_RNT	spirits measures per month	alcohol	IVW radial	181	-0.269296	0.243864	0.269469
G_Bifidobacterium_RNT	spirits measures per month	alcohol	Inverse variance weighted (multiplicative random effects)	181	-0.269309	0.243863	0.269443
G_Bifidobacterium_RNT	spirits measures per month	alcohol	Inverse variance weighted (fixed effects)	181	-0.269309	0.240039	0.261887
G_Bifidobacterium_RNT	spirits measures per month	alcohol	Simple mode	181	-1.07985	1.09761	0.326522
G_Bifidobacterium_RNT	spirits measures per month	alcohol	Weighted mode	181	-0.841131	1.07257	0.433942
G_Bifidobacterium_RNT	spirits measures per month	alcohol	Weighted mode (NOME)	181	-0.984364	1.1275	0.383797
G_Bifidobacterium_RNT	spirits measures per month	alcohol	Simple mode (NOME)	181	-1.07985	1.14518	0.34697
G_Bifidobacterium_RNT	spirits measures per month	alcohol	Robust adjusted profile score (RAPS)	181	-0.377425	0.264131	0.153024
G_Bifidobacterium_RNT	spirits measures per month	alcohol	Sign concordance test	181	-0.116022	NA	0.136905
G_Bifidobacterium_RNT	spirits measures per month	alcohol	Unweighted regression	181	-0.158906	3.12232	0.95941
G_Blautia_RNT	spirits measures per month	alcohol	Maximum likelihood	181	-0.0845566	0.227866	0.710578
G_Blautia_RNT	spirits measures per month	alcohol	MR Egger	181	-0.10199	0.553163	0.853927
G_Blautia_RNT	spirits measures per month	alcohol	MR Egger (bootstrap)	181	-0.0119401	0.520723	0.493
G_Blautia_RNT	spirits measures per month	alcohol	Simple median	181	-0.0436707	0.314593	0.889595
G_Blautia_RNT	spirits measures per month	alcohol	Weighted median	181	0.050794	0.325801	0.876108
G_Blautia_RNT	spirits measures per month	alcohol	Penalised weighted median	181	0.0679196	0.323008	0.833455
G_Blautia_RNT	spirits measures per month	alcohol	Inverse variance weighted	181	-0.0838478	0.224517	0.708806
G_Blautia_RNT	spirits measures per month	alcohol	IVW radial	181	-0.0838498	0.224517	0.7088
G_Blautia_RNT	spirits measures per month	alcohol	Inverse variance weighted (multiplicative random effects)	181	-0.0838478	0.224517	0.708806
G_Blautia_RNT	spirits measures per month	alcohol	Inverse variance weighted (fixed effects)	181	-0.0838478	0.221615	0.705172
G_Blautia_RNT	spirits measures per month	alcohol	Simple mode	181	0.0127081	1.00617	0.989937
G_Blautia_RNT	spirits measures per month	alcohol	Weighted mode	181	0.102985	0.939232	0.912811
G_Blautia_RNT	spirits measures per month	alcohol	Weighted mode (NOME)	181	0.148124	1.03092	0.885914
G_Blautia_RNT	spirits measures per month	alcohol	Simple mode (NOME)	181	0.0127081	1.02767	0.990147
G_Blautia_RNT	spirits measures per month	alcohol	Robust adjusted profile score (RAPS)	181	-0.00142988	0.239654	0.995239
G_Blautia_RNT	spirits measures per month	alcohol	Sign concordance test	181	-0.00552486	NA	1
G_Blautia_RNT	spirits measures per month	alcohol	Unweighted regression	181	-0.0330615	3.12232	0.991552
G_Butyricicoccus_RNT	spirits measures per month	alcohol	Maximum likelihood	181	0.0881891	0.23613	0.708794
G_Butyricicoccus_RNT	spirits measures per month	alcohol	MR Egger	181	0.378896	0.579431	0.514008
G_Butyricicoccus_RNT	spirits measures per month	alcohol	MR Egger (bootstrap)	181	0.00145973	0.532436	0.496
G_Butyricicoccus_RNT	spirits measures per month	alcohol	Simple median	181	0.291111	0.332732	0.381623
G_Butyricicoccus_RNT	spirits measures per month	alcohol	Weighted median	181	0.20221	0.318513	0.525522
G_Butyricicoccus_RNT	spirits measures per month	alcohol	Penalised weighted median	181	0.210135	0.336015	0.531725
G_Butyricicoccus_RNT	spirits measures per month	alcohol	Inverse variance weighted	181	0.0856108	0.2353	0.71598
G_Butyricicoccus_RNT	spirits measures per month	alcohol	IVW radial	181	0.0856109	0.2353	0.71598
G_Butyricicoccus_RNT	spirits measures per month	alcohol	Inverse variance weighted (multiplicative random effects)	181	0.0856108	0.2353	0.71598
G_Butyricicoccus_RNT	spirits measures per month	alcohol	Inverse variance weighted (fixed effects)	181	0.0856108	0.229534	0.709166
G_Butyricicoccus_RNT	spirits measures per month	alcohol	Simple mode	181	0.504308	1.09486	0.645633
G_Butyricicoccus_RNT	spirits measures per month	alcohol	Weighted mode	181	0.395764	0.978856	0.686463
G_Butyricicoccus_RNT	spirits measures per month	alcohol	Weighted mode (NOME)	181	0.395764	0.965724	0.682432
G_Butyricicoccus_RNT	spirits measures per month	alcohol	Simple mode (NOME)	181	0.504308	0.961388	0.600533
G_Butyricicoccus_RNT	spirits measures per month	alcohol	Robust adjusted profile score (RAPS)	181	0.115469	0.248091	0.641623
G_Butyricicoccus_RNT	spirits measures per month	alcohol	Sign concordance test	181	0.0497238	NA	0.552207
G_Butyricicoccus_RNT	spirits measures per month	alcohol	Unweighted regression	181	0.503251	3.12232	0.871953
G_Butyrivibrio_RNT	spirits measures per month	alcohol	Maximum likelihood	181	-0.616045	0.563564	0.274339
G_Butyrivibrio_RNT	spirits measures per month	alcohol	MR Egger	181	1.06219	1.35716	0.434863
G_Butyrivibrio_RNT	spirits measures per month	alcohol	MR Egger (bootstrap)	181	-1.1266	1.25485	0.187
G_Butyrivibrio_RNT	spirits measures per month	alcohol	Simple median	181	-0.934453	0.803234	0.244682
G_Butyrivibrio_RNT	spirits measures per month	alcohol	Weighted median	181	-0.969407	0.819467	0.23682
G_Butyrivibrio_RNT	spirits measures per month	alcohol	Penalised weighted median	181	-1.00457	0.813314	0.216774
G_Butyrivibrio_RNT	spirits measures per month	alcohol	Inverse variance weighted	181	-0.627984	0.54973	0.253308
G_Butyrivibrio_RNT	spirits measures per month	alcohol	IVW radial	181	-0.627936	0.539934	0.244835
G_Butyrivibrio_RNT	spirits measures per month	alcohol	Inverse variance weighted (multiplicative random effects)	181	-0.627984	0.539927	0.244793
G_Butyrivibrio_RNT	spirits measures per month	alcohol	Inverse variance weighted (fixed effects)	181	-0.627984	0.54973	0.253308
G_Butyrivibrio_RNT	spirits measures per month	alcohol	Simple mode	181	2.51518	2.60133	0.334901
G_Butyrivibrio_RNT	spirits measures per month	alcohol	Weighted mode	181	2.40058	2.47655	0.333685
G_Butyrivibrio_RNT	spirits measures per month	alcohol	Weighted mode (NOME)	181	2.51518	2.47756	0.311382
G_Butyrivibrio_RNT	spirits measures per month	alcohol	Simple mode (NOME)	181	2.51518	2.4082	0.29769
G_Butyrivibrio_RNT	spirits measures per month	alcohol	Robust adjusted profile score (RAPS)	181	-0.88981	0.596392	0.135702
G_Butyrivibrio_RNT	spirits measures per month	alcohol	Sign concordance test	181	-0.0828729	NA	0.298039
G_Butyrivibrio_RNT	spirits measures per month	alcohol	Unweighted regression	181	0.733427	3.12232	0.814288
G_Clostridium_IV_RNT	spirits measures per month	alcohol	Maximum likelihood	181	0.15069	0.232386	0.516695
G_Clostridium_IV_RNT	spirits measures per month	alcohol	MR Egger	181	0.761583	0.557678	0.173768
G_Clostridium_IV_RNT	spirits measures per month	alcohol	MR Egger (bootstrap)	181	-0.271188	0.504472	0.297
G_Clostridium_IV_RNT	spirits measures per month	alcohol	Simple median	181	-0.0756976	0.333614	0.8205
G_Clostridium_IV_RNT	spirits measures per month	alcohol	Weighted median	181	-0.0882474	0.334514	0.791928
G_Clostridium_IV_RNT	spirits measures per month	alcohol	Penalised weighted median	181	-0.0918164	0.332393	0.782373
G_Clostridium_IV_RNT	spirits measures per month	alcohol	Inverse variance weighted	181	0.145083	0.226901	0.522557
G_Clostridium_IV_RNT	spirits measures per month	alcohol	IVW radial	181	0.145087	0.21611	0.501992
G_Clostridium_IV_RNT	spirits measures per month	alcohol	Inverse variance weighted (multiplicative random effects)	181	0.145083	0.216109	0.502004
G_Clostridium_IV_RNT	spirits measures per month	alcohol	Inverse variance weighted (fixed effects)	181	0.145083	0.226901	0.522557
G_Clostridium_IV_RNT	spirits measures per month	alcohol	Simple mode	181	-1.06537	1.05806	0.315327
G_Clostridium_IV_RNT	spirits measures per month	alcohol	Weighted mode	181	-1.02219	1.1242	0.36443
G_Clostridium_IV_RNT	spirits measures per month	alcohol	Weighted mode (NOME)	181	-1.06537	1.06555	0.318733
G_Clostridium_IV_RNT	spirits measures per month	alcohol	Simple mode (NOME)	181	-1.06537	1.11765	0.341754
G_Clostridium_IV_RNT	spirits measures per month	alcohol	Robust adjusted profile score (RAPS)	181	0.111638	0.246396	0.650489
G_Clostridium_IV_RNT	spirits measures per month	alcohol	Sign concordance test	181	-0.00552486	NA	1
G_Clostridium_IV_RNT	spirits measures per month	alcohol	Unweighted regression	181	0.431793	3.12232	0.890009
G_Clostridium_sensu_stricto_RNT	spirits measures per month	alcohol	Maximum likelihood	181	-0.0578644	0.278056	0.835148
G_Clostridium_sensu_stricto_RNT	spirits measures per month	alcohol	MR Egger	181	-0.475414	0.66675	0.476755
G_Clostridium_sensu_stricto_RNT	spirits measures per month	alcohol	MR Egger (bootstrap)	181	0.138129	0.625715	0.404
G_Clostridium_sensu_stricto_RNT	spirits measures per month	alcohol	Simple median	181	-0.324103	0.396306	0.413466
G_Clostridium_sensu_stricto_RNT	spirits measures per month	alcohol	Weighted median	181	-0.523967	0.403554	0.194157
G_Clostridium_sensu_stricto_RNT	spirits measures per month	alcohol	Penalised weighted median	181	-0.543026	0.399648	0.174223
G_Clostridium_sensu_stricto_RNT	spirits measures per month	alcohol	Inverse variance weighted	181	-0.0585566	0.271226	0.829069
G_Clostridium_sensu_stricto_RNT	spirits measures per month	alcohol	IVW radial	181	-0.0585559	0.262804	0.823682
G_Clostridium_sensu_stricto_RNT	spirits measures per month	alcohol	Inverse variance weighted (multiplicative random effects)	181	-0.0585566	0.262803	0.823679
G_Clostridium_sensu_stricto_RNT	spirits measures per month	alcohol	Inverse variance weighted (fixed effects)	181	-0.0585566	0.271226	0.829069
G_Clostridium_sensu_stricto_RNT	spirits measures per month	alcohol	Simple mode	181	-0.964084	1.29193	0.4565
G_Clostridium_sensu_stricto_RNT	spirits measures per month	alcohol	Weighted mode	181	-1.23255	1.23086	0.317991
G_Clostridium_sensu_stricto_RNT	spirits measures per month	alcohol	Weighted mode (NOME)	181	-1.33993	1.30077	0.304342
G_Clostridium_sensu_stricto_RNT	spirits measures per month	alcohol	Simple mode (NOME)	181	-0.964084	1.37205	0.483175
G_Clostridium_sensu_stricto_RNT	spirits measures per month	alcohol	Robust adjusted profile score (RAPS)	181	-0.160048	0.294186	0.586416
G_Clostridium_sensu_stricto_RNT	spirits measures per month	alcohol	Sign concordance test	181	-0.0607735	NA	0.457398
G_Clostridium_sensu_stricto_RNT	spirits measures per month	alcohol	Unweighted regression	181	-0.194294	3.12232	0.950382
G_Clostridium_XlVa_RNT	spirits measures per month	alcohol	Maximum likelihood	181	0.0503691	0.236278	0.831189
G_Clostridium_XlVa_RNT	spirits measures per month	alcohol	MR Egger	181	0.436147	0.567741	0.443373
G_Clostridium_XlVa_RNT	spirits measures per month	alcohol	MR Egger (bootstrap)	181	-0.262948	0.543921	0.309
G_Clostridium_XlVa_RNT	spirits measures per month	alcohol	Simple median	181	0.133359	0.341219	0.695922
G_Clostridium_XlVa_RNT	spirits measures per month	alcohol	Weighted median	181	0.154235	0.323531	0.633558
G_Clostridium_XlVa_RNT	spirits measures per month	alcohol	Penalised weighted median	181	0.151946	0.344546	0.659211
G_Clostridium_XlVa_RNT	spirits measures per month	alcohol	Inverse variance weighted	181	0.0475377	0.230696	0.836743
G_Clostridium_XlVa_RNT	spirits measures per month	alcohol	IVW radial	181	0.0475379	0.221545	0.830099
G_Clostridium_XlVa_RNT	spirits measures per month	alcohol	Inverse variance weighted (multiplicative random effects)	181	0.0475377	0.221545	0.8301
G_Clostridium_XlVa_RNT	spirits measures per month	alcohol	Inverse variance weighted (fixed effects)	181	0.0475377	0.230696	0.836743
G_Clostridium_XlVa_RNT	spirits measures per month	alcohol	Simple mode	181	0.193192	1.06456	0.856198
G_Clostridium_XlVa_RNT	spirits measures per month	alcohol	Weighted mode	181	0.401908	0.969674	0.679018
G_Clostridium_XlVa_RNT	spirits measures per month	alcohol	Weighted mode (NOME)	181	0.401908	0.999012	0.687937
G_Clostridium_XlVa_RNT	spirits measures per month	alcohol	Simple mode (NOME)	181	0.193192	1.10828	0.861812
G_Clostridium_XlVa_RNT	spirits measures per month	alcohol	Robust adjusted profile score (RAPS)	181	0.0815354	0.25049	0.7448
G_Clostridium_XlVa_RNT	spirits measures per month	alcohol	Sign concordance test	181	0.0276243	NA	0.76632
G_Clostridium_XlVa_RNT	spirits measures per month	alcohol	Unweighted regression	181	0.0920585	3.12232	0.976479
G_Clostridium_XVIII_RNT	spirits measures per month	alcohol	Maximum likelihood	181	-0.147521	0.233911	0.528256
G_Clostridium_XVIII_RNT	spirits measures per month	alcohol	MR Egger	181	0.763987	0.56125	0.175154
G_Clostridium_XVIII_RNT	spirits measures per month	alcohol	MR Egger (bootstrap)	181	-0.866692	0.533671	0.048
G_Clostridium_XVIII_RNT	spirits measures per month	alcohol	Simple median	181	-0.264321	0.312502	0.397652
G_Clostridium_XVIII_RNT	spirits measures per month	alcohol	Weighted median	181	-0.168792	0.328145	0.606985
G_Clostridium_XVIII_RNT	spirits measures per month	alcohol	Penalised weighted median	181	-0.154781	0.336028	0.645071
G_Clostridium_XVIII_RNT	spirits measures per month	alcohol	Inverse variance weighted	181	-0.146197	0.228159	0.521672
G_Clostridium_XVIII_RNT	spirits measures per month	alcohol	IVW radial	181	-0.1462	0.219323	0.505029
G_Clostridium_XVIII_RNT	spirits measures per month	alcohol	Inverse variance weighted (multiplicative random effects)	181	-0.146197	0.219323	0.505037
G_Clostridium_XVIII_RNT	spirits measures per month	alcohol	Inverse variance weighted (fixed effects)	181	-0.146197	0.228159	0.521672
G_Clostridium_XVIII_RNT	spirits measures per month	alcohol	Simple mode	181	-0.904613	1.11735	0.419236
G_Clostridium_XVIII_RNT	spirits measures per month	alcohol	Weighted mode	181	-0.457252	1.0003	0.648139
G_Clostridium_XVIII_RNT	spirits measures per month	alcohol	Weighted mode (NOME)	181	-0.501988	1.104	0.649873
G_Clostridium_XVIII_RNT	spirits measures per month	alcohol	Simple mode (NOME)	181	-0.904613	1.0745	0.400967
G_Clostridium_XVIII_RNT	spirits measures per month	alcohol	Robust adjusted profile score (RAPS)	181	-0.135991	0.247515	0.582713
G_Clostridium_XVIII_RNT	spirits measures per month	alcohol	Sign concordance test	181	-0.038674	NA	0.655734
G_Clostridium_XVIII_RNT	spirits measures per month	alcohol	Unweighted regression	181	0.141687	3.12232	0.963805
G_Collinsella_RNT	spirits measures per month	alcohol	Maximum likelihood	181	-0.111644	0.244958	0.648557
G_Collinsella_RNT	spirits measures per month	alcohol	MR Egger	181	-0.217523	0.585373	0.710632
G_Collinsella_RNT	spirits measures per month	alcohol	MR Egger (bootstrap)	181	0.192963	0.570436	0.359
G_Collinsella_RNT	spirits measures per month	alcohol	Simple median	181	0.00224551	0.342785	0.994773
G_Collinsella_RNT	spirits measures per month	alcohol	Weighted median	181	0.205971	0.342628	0.547739
G_Collinsella_RNT	spirits measures per month	alcohol	Penalised weighted median	181	0.258612	0.338139	0.444386
G_Collinsella_RNT	spirits measures per month	alcohol	Inverse variance weighted	181	-0.110141	0.23848	0.64419
G_Collinsella_RNT	spirits measures per month	alcohol	IVW radial	181	-0.110144	0.235974	0.640668
G_Collinsella_RNT	spirits measures per month	alcohol	Inverse variance weighted (multiplicative random effects)	181	-0.110141	0.235974	0.640677
G_Collinsella_RNT	spirits measures per month	alcohol	Inverse variance weighted (fixed effects)	181	-0.110141	0.23848	0.64419
G_Collinsella_RNT	spirits measures per month	alcohol	Simple mode	181	1.11932	1.11267	0.315778
G_Collinsella_RNT	spirits measures per month	alcohol	Weighted mode	181	1.2054	1.08016	0.265935
G_Collinsella_RNT	spirits measures per month	alcohol	Weighted mode (NOME)	181	1.24843	1.09226	0.254562
G_Collinsella_RNT	spirits measures per month	alcohol	Simple mode (NOME)	181	1.11932	1.18287	0.345278
G_Collinsella_RNT	spirits measures per month	alcohol	Robust adjusted profile score (RAPS)	181	-0.114276	0.260632	0.661053
G_Collinsella_RNT	spirits measures per month	alcohol	Sign concordance test	181	0.00552486	NA	1
G_Collinsella_RNT	spirits measures per month	alcohol	Unweighted regression	181	0.0620775	3.12232	0.984138
G_Coprobacter_RNT	spirits measures per month	alcohol	Maximum likelihood	181	0.142209	0.287203	0.620493
G_Coprobacter_RNT	spirits measures per month	alcohol	MR Egger	181	0.0886399	0.745994	0.90555
G_Coprobacter_RNT	spirits measures per month	alcohol	MR Egger (bootstrap)	181	0.235297	0.658601	0.36
G_Coprobacter_RNT	spirits measures per month	alcohol	Simple median	181	0.271647	0.401335	0.498496
G_Coprobacter_RNT	spirits measures per month	alcohol	Weighted median	181	0.141687	0.415529	0.733119
G_Coprobacter_RNT	spirits measures per month	alcohol	Penalised weighted median	181	0.14528	0.414353	0.725874
G_Coprobacter_RNT	spirits measures per month	alcohol	Inverse variance weighted	181	0.136965	0.302497	0.650706
G_Coprobacter_RNT	spirits measures per month	alcohol	IVW radial	181	0.136969	0.302497	0.650697
G_Coprobacter_RNT	spirits measures per month	alcohol	Inverse variance weighted (multiplicative random effects)	181	0.136965	0.302497	0.650706
G_Coprobacter_RNT	spirits measures per month	alcohol	Inverse variance weighted (fixed effects)	181	0.136965	0.278089	0.62235
G_Coprobacter_RNT	spirits measures per month	alcohol	Simple mode	181	-1.08132	1.3901	0.437667
G_Coprobacter_RNT	spirits measures per month	alcohol	Weighted mode	181	-1.31335	1.3204	0.321235
G_Coprobacter_RNT	spirits measures per month	alcohol	Weighted mode (NOME)	181	-1.37136	1.35578	0.31314
G_Coprobacter_RNT	spirits measures per month	alcohol	Simple mode (NOME)	181	-1.08132	1.35846	0.427087
G_Coprobacter_RNT	spirits measures per month	alcohol	Robust adjusted profile score (RAPS)	181	0.229448	0.344045	0.504828
G_Coprobacter_RNT	spirits measures per month	alcohol	Sign concordance test	181	0.0497238	NA	0.552207
G_Coprobacter_RNT	spirits measures per month	alcohol	Unweighted regression	181	0.405603	3.12232	0.896642
G_Coprococcus_RNT	spirits measures per month	alcohol	Maximum likelihood	181	0.10802	0.242747	0.656329
G_Coprococcus_RNT	spirits measures per month	alcohol	MR Egger	181	0.659883	0.604707	0.276632
G_Coprococcus_RNT	spirits measures per month	alcohol	MR Egger (bootstrap)	181	-0.179426	0.528166	0.378
G_Coprococcus_RNT	spirits measures per month	alcohol	Simple median	181	0.115572	0.342065	0.735463
G_Coprococcus_RNT	spirits measures per month	alcohol	Weighted median	181	0.213525	0.345011	0.535987
G_Coprococcus_RNT	spirits measures per month	alcohol	Penalised weighted median	181	0.271219	0.33327	0.415754
G_Coprococcus_RNT	spirits measures per month	alcohol	Inverse variance weighted	181	0.103312	0.245391	0.673748
G_Coprococcus_RNT	spirits measures per month	alcohol	IVW radial	181	0.103313	0.245391	0.673746
G_Coprococcus_RNT	spirits measures per month	alcohol	Inverse variance weighted (multiplicative random effects)	181	0.103312	0.245391	0.673748
G_Coprococcus_RNT	spirits measures per month	alcohol	Inverse variance weighted (fixed effects)	181	0.103312	0.235866	0.661378
G_Coprococcus_RNT	spirits measures per month	alcohol	Simple mode	181	0.713921	1.16059	0.539243
G_Coprococcus_RNT	spirits measures per month	alcohol	Weighted mode	181	0.713921	0.992756	0.472993
G_Coprococcus_RNT	spirits measures per month	alcohol	Weighted mode (NOME)	181	0.713921	1.09225	0.514187
G_Coprococcus_RNT	spirits measures per month	alcohol	Simple mode (NOME)	181	0.713921	1.14118	0.53237
G_Coprococcus_RNT	spirits measures per month	alcohol	Robust adjusted profile score (RAPS)	181	0.150004	0.267846	0.575453
G_Coprococcus_RNT	spirits measures per month	alcohol	Sign concordance test	181	0.0497238	NA	0.552207
G_Coprococcus_RNT	spirits measures per month	alcohol	Unweighted regression	181	0.416463	3.12232	0.893891
G_Desulfovibrio_RNT	spirits measures per month	alcohol	Maximum likelihood	181	0.560187	0.39883	0.160147
G_Desulfovibrio_RNT	spirits measures per month	alcohol	MR Egger	181	1.40166	0.953491	0.143308
G_Desulfovibrio_RNT	spirits measures per month	alcohol	MR Egger (bootstrap)	181	0.309998	0.919172	0.36
G_Desulfovibrio_RNT	spirits measures per month	alcohol	Simple median	181	0.776469	0.586272	0.185364
G_Desulfovibrio_RNT	spirits measures per month	alcohol	Weighted median	181	0.813798	0.581043	0.16134
G_Desulfovibrio_RNT	spirits measures per month	alcohol	Penalised weighted median	181	0.844928	0.567823	0.136747
G_Desulfovibrio_RNT	spirits measures per month	alcohol	Inverse variance weighted	181	0.53662	0.389068	0.167819
G_Desulfovibrio_RNT	spirits measures per month	alcohol	IVW radial	181	0.536561	0.371216	0.148342
G_Desulfovibrio_RNT	spirits measures per month	alcohol	Inverse variance weighted (multiplicative random effects)	181	0.53662	0.371213	0.148294
G_Desulfovibrio_RNT	spirits measures per month	alcohol	Inverse variance weighted (fixed effects)	181	0.53662	0.389068	0.167819
G_Desulfovibrio_RNT	spirits measures per month	alcohol	Simple mode	181	2.45415	1.84283	0.184633
G_Desulfovibrio_RNT	spirits measures per month	alcohol	Weighted mode	181	2.6006	1.75542	0.14023
G_Desulfovibrio_RNT	spirits measures per month	alcohol	Weighted mode (NOME)	181	2.74705	1.77755	0.124002
G_Desulfovibrio_RNT	spirits measures per month	alcohol	Simple mode (NOME)	181	2.45415	2.01034	0.223772
G_Desulfovibrio_RNT	spirits measures per month	alcohol	Robust adjusted profile score (RAPS)	181	0.535765	0.422362	0.204621
G_Desulfovibrio_RNT	spirits measures per month	alcohol	Sign concordance test	181	0.0718232	NA	0.372465
G_Desulfovibrio_RNT	spirits measures per month	alcohol	Unweighted regression	181	1.07149	3.12232	0.73147
G_Dialister_RNT	spirits measures per month	alcohol	Maximum likelihood	181	0.221949	0.331997	0.503796
G_Dialister_RNT	spirits measures per month	alcohol	MR Egger	181	0.911032	0.797504	0.254833
G_Dialister_RNT	spirits measures per month	alcohol	MR Egger (bootstrap)	181	-0.160028	0.762384	0.414
G_Dialister_RNT	spirits measures per month	alcohol	Simple median	181	0.399596	0.455076	0.379897
G_Dialister_RNT	spirits measures per month	alcohol	Weighted median	181	0.418082	0.46676	0.370408
G_Dialister_RNT	spirits measures per month	alcohol	Penalised weighted median	181	0.471689	0.504551	0.349856
G_Dialister_RNT	spirits measures per month	alcohol	Inverse variance weighted	181	0.212067	0.323836	0.512559
G_Dialister_RNT	spirits measures per month	alcohol	IVW radial	181	0.212065	0.313529	0.498799
G_Dialister_RNT	spirits measures per month	alcohol	Inverse variance weighted (multiplicative random effects)	181	0.212067	0.313528	0.498794
G_Dialister_RNT	spirits measures per month	alcohol	Inverse variance weighted (fixed effects)	181	0.212067	0.323836	0.512559
G_Dialister_RNT	spirits measures per month	alcohol	Simple mode	181	1.46697	1.56017	0.348343
G_Dialister_RNT	spirits measures per month	alcohol	Weighted mode	181	1.46697	1.35399	0.280061
G_Dialister_RNT	spirits measures per month	alcohol	Weighted mode (NOME)	181	1.52645	1.43128	0.287632
G_Dialister_RNT	spirits measures per month	alcohol	Simple mode (NOME)	181	1.46697	1.58217	0.35507
G_Dialister_RNT	spirits measures per month	alcohol	Robust adjusted profile score (RAPS)	181	0.260396	0.351384	0.458658
G_Dialister_RNT	spirits measures per month	alcohol	Sign concordance test	181	0.104972	NA	0.180762
G_Dialister_RNT	spirits measures per month	alcohol	Unweighted regression	181	0.43208	3.12232	0.889937
G_Dorea_RNT	spirits measures per month	alcohol	Maximum likelihood	181	-0.0895486	0.232302	0.69988
G_Dorea_RNT	spirits measures per month	alcohol	MR Egger	181	-0.445837	0.588959	0.45005
G_Dorea_RNT	spirits measures per month	alcohol	MR Egger (bootstrap)	181	0.344613	0.555511	0.263
G_Dorea_RNT	spirits measures per month	alcohol	Simple median	181	0.0269924	0.330186	0.934846
G_Dorea_RNT	spirits measures per month	alcohol	Weighted median	181	0.0279816	0.337158	0.933858
G_Dorea_RNT	spirits measures per month	alcohol	Penalised weighted median	181	0.0278976	0.324284	0.931444
G_Dorea_RNT	spirits measures per month	alcohol	Inverse variance weighted	181	-0.0885974	0.238754	0.710577
G_Dorea_RNT	spirits measures per month	alcohol	IVW radial	181	-0.0885988	0.238754	0.710572
G_Dorea_RNT	spirits measures per month	alcohol	Inverse variance weighted (multiplicative random effects)	181	-0.0885974	0.238754	0.710577
G_Dorea_RNT	spirits measures per month	alcohol	Inverse variance weighted (fixed effects)	181	-0.0885974	0.225369	0.694229
G_Dorea_RNT	spirits measures per month	alcohol	Simple mode	181	0.351354	1.05253	0.738904
G_Dorea_RNT	spirits measures per month	alcohol	Weighted mode	181	0.25683	1.0597	0.808777
G_Dorea_RNT	spirits measures per month	alcohol	Weighted mode (NOME)	181	0.25683	1.12177	0.819167
G_Dorea_RNT	spirits measures per month	alcohol	Simple mode (NOME)	181	0.351354	1.12528	0.755221
G_Dorea_RNT	spirits measures per month	alcohol	Robust adjusted profile score (RAPS)	181	-0.0849962	0.265233	0.74862
G_Dorea_RNT	spirits measures per month	alcohol	Sign concordance test	181	0.00552486	NA	1
G_Dorea_RNT	spirits measures per month	alcohol	Unweighted regression	181	-0.153979	3.12232	0.960668
G_Eisenbergiella_RNT	spirits measures per month	alcohol	Maximum likelihood	181	-0.384509	0.543559	0.479323
G_Eisenbergiella_RNT	spirits measures per month	alcohol	MR Egger	181	-0.214184	1.29449	0.86877
G_Eisenbergiella_RNT	spirits measures per month	alcohol	MR Egger (bootstrap)	181	-0.672534	1.21535	0.285
G_Eisenbergiella_RNT	spirits measures per month	alcohol	Simple median	181	-0.458493	0.76596	0.549448
G_Eisenbergiella_RNT	spirits measures per month	alcohol	Weighted median	181	-0.490726	0.761303	0.519195
G_Eisenbergiella_RNT	spirits measures per month	alcohol	Penalised weighted median	181	-0.495909	0.78399	0.52703
G_Eisenbergiella_RNT	spirits measures per month	alcohol	Inverse variance weighted	181	-0.387463	0.533536	0.467705
G_Eisenbergiella_RNT	spirits measures per month	alcohol	IVW radial	181	-0.387453	0.533538	0.467719
G_Eisenbergiella_RNT	spirits measures per month	alcohol	Inverse variance weighted (multiplicative random effects)	181	-0.387463	0.533536	0.467705
G_Eisenbergiella_RNT	spirits measures per month	alcohol	Inverse variance weighted (fixed effects)	181	-0.387463	0.529135	0.464011
G_Eisenbergiella_RNT	spirits measures per month	alcohol	Simple mode	181	-0.537316	2.41228	0.823989
G_Eisenbergiella_RNT	spirits measures per month	alcohol	Weighted mode	181	-0.749671	2.33494	0.748532
G_Eisenbergiella_RNT	spirits measures per month	alcohol	Weighted mode (NOME)	181	-0.855849	2.44876	0.727121
G_Eisenbergiella_RNT	spirits measures per month	alcohol	Simple mode (NOME)	181	-0.537316	2.44821	0.82653
G_Eisenbergiella_RNT	spirits measures per month	alcohol	Robust adjusted profile score (RAPS)	181	-0.333713	0.590066	0.571698
G_Eisenbergiella_RNT	spirits measures per month	alcohol	Sign concordance test	181	-0.0276243	NA	0.76632
G_Eisenbergiella_RNT	spirits measures per month	alcohol	Unweighted regression	181	-0.661532	3.12232	0.832207
G_Escherichia_Shigella_RNT	spirits measures per month	alcohol	Maximum likelihood	181	-0.865832	0.322284	0.00721938
G_Escherichia_Shigella_RNT	spirits measures per month	alcohol	MR Egger	181	-1.4405	0.771838	0.0636311
G_Escherichia_Shigella_RNT	spirits measures per month	alcohol	MR Egger (bootstrap)	181	-0.138231	0.713075	0.418
G_Escherichia_Shigella_RNT	spirits measures per month	alcohol	Simple median	181	-0.629557	0.455912	0.167318
G_Escherichia_Shigella_RNT	spirits measures per month	alcohol	Weighted median	181	-0.547805	0.458856	0.232537
G_Escherichia_Shigella_RNT	spirits measures per month	alcohol	Penalised weighted median	181	-0.504574	0.454567	0.266994
G_Escherichia_Shigella_RNT	spirits measures per month	alcohol	Inverse variance weighted	181	-0.871869	0.313657	0.00544111
G_Escherichia_Shigella_RNT	spirits measures per month	alcohol	IVW radial	181	-0.871866	0.311145	0.00507674
G_Escherichia_Shigella_RNT	spirits measures per month	alcohol	Inverse variance weighted (multiplicative random effects)	181	-0.871869	0.311131	0.00507465
G_Escherichia_Shigella_RNT	spirits measures per month	alcohol	Inverse variance weighted (fixed effects)	181	-0.871869	0.313657	0.00544111
G_Escherichia_Shigella_RNT	spirits measures per month	alcohol	Simple mode	181	-0.456619	1.35353	0.736243
G_Escherichia_Shigella_RNT	spirits measures per month	alcohol	Weighted mode	181	-0.456619	1.31418	0.728654
G_Escherichia_Shigella_RNT	spirits measures per month	alcohol	Weighted mode (NOME)	181	-0.456619	1.38233	0.741538
G_Escherichia_Shigella_RNT	spirits measures per month	alcohol	Simple mode (NOME)	181	-0.456619	1.47394	0.757076
G_Escherichia_Shigella_RNT	spirits measures per month	alcohol	Robust adjusted profile score (RAPS)	181	-0.808758	0.340098	0.017406
G_Escherichia_Shigella_RNT	spirits measures per month	alcohol	Sign concordance test	181	-0.171271	NA	0.0254833
G_Escherichia_Shigella_RNT	spirits measures per month	alcohol	Unweighted regression	181	-0.774185	3.12232	0.804172
G_Faecalibacterium_RNT	spirits measures per month	alcohol	Maximum likelihood	181	0.205383	0.236728	0.385618
G_Faecalibacterium_RNT	spirits measures per month	alcohol	MR Egger	181	0.469922	0.567776	0.408968
G_Faecalibacterium_RNT	spirits measures per month	alcohol	MR Egger (bootstrap)	181	-0.174179	0.514717	0.371
G_Faecalibacterium_RNT	spirits measures per month	alcohol	Simple median	181	-0.11579	0.325187	0.721785
G_Faecalibacterium_RNT	spirits measures per month	alcohol	Weighted median	181	0.000301335	0.325007	0.99926
G_Faecalibacterium_RNT	spirits measures per month	alcohol	Penalised weighted median	181	-0.020778	0.335818	0.950664
G_Faecalibacterium_RNT	spirits measures per month	alcohol	Inverse variance weighted	181	0.199584	0.230592	0.386748
G_Faecalibacterium_RNT	spirits measures per month	alcohol	IVW radial	181	0.199578	0.230231	0.386018
G_Faecalibacterium_RNT	spirits measures per month	alcohol	Inverse variance weighted (multiplicative random effects)	181	0.199584	0.23023	0.386003
G_Faecalibacterium_RNT	spirits measures per month	alcohol	Inverse variance weighted (fixed effects)	181	0.199584	0.230592	0.386748
G_Faecalibacterium_RNT	spirits measures per month	alcohol	Simple mode	181	-0.670192	0.971659	0.491246
G_Faecalibacterium_RNT	spirits measures per month	alcohol	Weighted mode	181	-0.15938	0.944662	0.866209
G_Faecalibacterium_RNT	spirits measures per month	alcohol	Weighted mode (NOME)	181	-0.15938	0.961814	0.868573
G_Faecalibacterium_RNT	spirits measures per month	alcohol	Simple mode (NOME)	181	-0.670192	0.990139	0.499359
G_Faecalibacterium_RNT	spirits measures per month	alcohol	Robust adjusted profile score (RAPS)	181	0.107732	0.249721	0.66617
G_Faecalibacterium_RNT	spirits measures per month	alcohol	Sign concordance test	181	-0.0276243	NA	0.76632
G_Faecalibacterium_RNT	spirits measures per month	alcohol	Unweighted regression	181	0.273442	3.12232	0.930213
G_Faecalitalea_RNT	spirits measures per month	alcohol	Maximum likelihood	181	0.342033	0.485422	0.481053
G_Faecalitalea_RNT	spirits measures per month	alcohol	MR Egger	181	-0.213412	1.16702	0.855108
G_Faecalitalea_RNT	spirits measures per month	alcohol	MR Egger (bootstrap)	181	0.103242	1.11269	0.468
G_Faecalitalea_RNT	spirits measures per month	alcohol	Simple median	181	0.262447	0.669419	0.69502
G_Faecalitalea_RNT	spirits measures per month	alcohol	Weighted median	181	0.240947	0.691696	0.727583
G_Faecalitalea_RNT	spirits measures per month	alcohol	Penalised weighted median	181	0.256848	0.655122	0.695013
G_Faecalitalea_RNT	spirits measures per month	alcohol	Inverse variance weighted	181	0.329758	0.474534	0.487112
G_Faecalitalea_RNT	spirits measures per month	alcohol	IVW radial	181	0.329755	0.449156	0.462848
G_Faecalitalea_RNT	spirits measures per month	alcohol	Inverse variance weighted (multiplicative random effects)	181	0.329758	0.449153	0.462841
G_Faecalitalea_RNT	spirits measures per month	alcohol	Inverse variance weighted (fixed effects)	181	0.329758	0.474534	0.487112
G_Faecalitalea_RNT	spirits measures per month	alcohol	Simple mode	181	0.186177	2.04059	0.927406
G_Faecalitalea_RNT	spirits measures per month	alcohol	Weighted mode	181	0.298885	1.94806	0.878233
G_Faecalitalea_RNT	spirits measures per month	alcohol	Weighted mode (NOME)	181	0.411594	2.0296	0.839524
G_Faecalitalea_RNT	spirits measures per month	alcohol	Simple mode (NOME)	181	0.186177	2.06478	0.928254
G_Faecalitalea_RNT	spirits measures per month	alcohol	Robust adjusted profile score (RAPS)	181	0.502989	0.516001	0.329668
G_Faecalitalea_RNT	spirits measures per month	alcohol	Sign concordance test	181	0.0607735	NA	0.457398
G_Faecalitalea_RNT	spirits measures per month	alcohol	Unweighted regression	181	0.000467233	3.12232	0.999881
G_Fusicatenibacter_RNT	spirits measures per month	alcohol	Maximum likelihood	181	-0.393837	0.231449	0.0888276
G_Fusicatenibacter_RNT	spirits measures per month	alcohol	MR Egger	181	-0.96956	0.555417	0.0825888
G_Fusicatenibacter_RNT	spirits measures per month	alcohol	MR Egger (bootstrap)	181	-0.00799372	0.544396	0.498
G_Fusicatenibacter_RNT	spirits measures per month	alcohol	Simple median	181	-0.124668	0.320838	0.697595
G_Fusicatenibacter_RNT	spirits measures per month	alcohol	Weighted median	181	-0.0261029	0.316312	0.934231
G_Fusicatenibacter_RNT	spirits measures per month	alcohol	Penalised weighted median	181	-0.00584877	0.329333	0.985831
G_Fusicatenibacter_RNT	spirits measures per month	alcohol	Inverse variance weighted	181	-0.383446	0.225845	0.0895397
G_Fusicatenibacter_RNT	spirits measures per month	alcohol	IVW radial	181	-0.383467	0.21633	0.0762941
G_Fusicatenibacter_RNT	spirits measures per month	alcohol	Inverse variance weighted (multiplicative random effects)	181	-0.383446	0.216326	0.076305
G_Fusicatenibacter_RNT	spirits measures per month	alcohol	Inverse variance weighted (fixed effects)	181	-0.383446	0.225845	0.0895397
G_Fusicatenibacter_RNT	spirits measures per month	alcohol	Simple mode	181	0.495492	1.03103	0.631398
G_Fusicatenibacter_RNT	spirits measures per month	alcohol	Weighted mode	181	0.451805	0.955387	0.636855
G_Fusicatenibacter_RNT	spirits measures per month	alcohol	Weighted mode (NOME)	181	0.495492	1.02642	0.629868
G_Fusicatenibacter_RNT	spirits measures per month	alcohol	Simple mode (NOME)	181	0.495492	1.07768	0.64623
G_Fusicatenibacter_RNT	spirits measures per month	alcohol	Robust adjusted profile score (RAPS)	181	-0.452666	0.245412	0.0651081
G_Fusicatenibacter_RNT	spirits measures per month	alcohol	Sign concordance test	181	-0.00552486	NA	1
G_Fusicatenibacter_RNT	spirits measures per month	alcohol	Unweighted regression	181	-0.893409	3.12232	0.774774
G_Gemmiger_RNT	spirits measures per month	alcohol	Maximum likelihood	181	0.240549	0.250852	0.337595
G_Gemmiger_RNT	spirits measures per month	alcohol	MR Egger	181	0.0318588	0.629573	0.959698
G_Gemmiger_RNT	spirits measures per month	alcohol	MR Egger (bootstrap)	181	0.264109	0.610569	0.335
G_Gemmiger_RNT	spirits measures per month	alcohol	Simple median	181	0.604578	0.356635	0.0900324
G_Gemmiger_RNT	spirits measures per month	alcohol	Weighted median	181	0.704059	0.367971	0.0557031
G_Gemmiger_RNT	spirits measures per month	alcohol	Penalised weighted median	181	0.751718	0.357403	0.0354415
G_Gemmiger_RNT	spirits measures per month	alcohol	Inverse variance weighted	181	0.232335	0.254511	0.361312
G_Gemmiger_RNT	spirits measures per month	alcohol	IVW radial	181	0.232334	0.254511	0.361315
G_Gemmiger_RNT	spirits measures per month	alcohol	Inverse variance weighted (multiplicative random effects)	181	0.232335	0.254511	0.361312
G_Gemmiger_RNT	spirits measures per month	alcohol	Inverse variance weighted (fixed effects)	181	0.232335	0.243609	0.340226
G_Gemmiger_RNT	spirits measures per month	alcohol	Simple mode	181	1.89361	1.0276	0.067011
G_Gemmiger_RNT	spirits measures per month	alcohol	Weighted mode	181	1.9412	1.07125	0.0716384
G_Gemmiger_RNT	spirits measures per month	alcohol	Weighted mode (NOME)	181	2.03637	1.11313	0.0689933
G_Gemmiger_RNT	spirits measures per month	alcohol	Simple mode (NOME)	181	1.89361	1.06284	0.0764929
G_Gemmiger_RNT	spirits measures per month	alcohol	Robust adjusted profile score (RAPS)	181	0.397696	0.268169	0.138073
G_Gemmiger_RNT	spirits measures per month	alcohol	Sign concordance test	181	0.138122	NA	0.074147
G_Gemmiger_RNT	spirits measures per month	alcohol	Unweighted regression	181	0.0376343	3.12232	0.990383
G_Hespellia_RNT	spirits measures per month	alcohol	Maximum likelihood	181	-0.324969	0.269047	0.227104
G_Hespellia_RNT	spirits measures per month	alcohol	MR Egger	181	-0.535709	0.655824	0.415101
G_Hespellia_RNT	spirits measures per month	alcohol	MR Egger (bootstrap)	181	-0.0529637	0.592855	0.456
G_Hespellia_RNT	spirits measures per month	alcohol	Simple median	181	-0.485532	0.394232	0.218102
G_Hespellia_RNT	spirits measures per month	alcohol	Weighted median	181	-0.207164	0.381425	0.587039
G_Hespellia_RNT	spirits measures per month	alcohol	Penalised weighted median	181	-0.206619	0.394198	0.600175
G_Hespellia_RNT	spirits measures per month	alcohol	Inverse variance weighted	181	-0.322512	0.265508	0.224481
G_Hespellia_RNT	spirits measures per month	alcohol	IVW radial	181	-0.322524	0.26551	0.224468
G_Hespellia_RNT	spirits measures per month	alcohol	Inverse variance weighted (multiplicative random effects)	181	-0.322512	0.265508	0.224481
G_Hespellia_RNT	spirits measures per month	alcohol	Inverse variance weighted (fixed effects)	181	-0.322512	0.261795	0.217976
G_Hespellia_RNT	spirits measures per month	alcohol	Simple mode	181	1.7505	1.24979	0.163046
G_Hespellia_RNT	spirits measures per month	alcohol	Weighted mode	181	1.63632	1.18418	0.16874
G_Hespellia_RNT	spirits measures per month	alcohol	Weighted mode (NOME)	181	1.69341	1.26125	0.181079
G_Hespellia_RNT	spirits measures per month	alcohol	Simple mode (NOME)	181	1.7505	1.27266	0.170697
G_Hespellia_RNT	spirits measures per month	alcohol	Robust adjusted profile score (RAPS)	181	-0.356185	0.287107	0.214753
G_Hespellia_RNT	spirits measures per month	alcohol	Sign concordance test	181	-0.038674	NA	0.655734
G_Hespellia_RNT	spirits measures per month	alcohol	Unweighted regression	181	-0.240463	3.12232	0.938612
G_Holdemanella_RNT	spirits measures per month	alcohol	Maximum likelihood	181	0.226705	0.378345	0.549039
G_Holdemanella_RNT	spirits measures per month	alcohol	MR Egger	181	1.4047	0.908551	0.123849
G_Holdemanella_RNT	spirits measures per month	alcohol	MR Egger (bootstrap)	181	-0.450227	0.84369	0.293
G_Holdemanella_RNT	spirits measures per month	alcohol	Simple median	181	-0.0917949	0.51339	0.858093
G_Holdemanella_RNT	spirits measures per month	alcohol	Weighted median	181	-0.136481	0.555816	0.80603
G_Holdemanella_RNT	spirits measures per month	alcohol	Penalised weighted median	181	-0.176967	0.500084	0.723433
G_Holdemanella_RNT	spirits measures per month	alcohol	Inverse variance weighted	181	0.216889	0.371635	0.559484
G_Holdemanella_RNT	spirits measures per month	alcohol	IVW radial	181	0.216889	0.371635	0.559484
G_Holdemanella_RNT	spirits measures per month	alcohol	Inverse variance weighted (multiplicative random effects)	181	0.216889	0.371635	0.559484
G_Holdemanella_RNT	spirits measures per month	alcohol	Inverse variance weighted (fixed effects)	181	0.216889	0.368162	0.555786
G_Holdemanella_RNT	spirits measures per month	alcohol	Simple mode	181	-1.13194	1.65823	0.495728
G_Holdemanella_RNT	spirits measures per month	alcohol	Weighted mode	181	-0.920215	1.6002	0.565968
G_Holdemanella_RNT	spirits measures per month	alcohol	Weighted mode (NOME)	181	-0.990788	1.67751	0.555508
G_Holdemanella_RNT	spirits measures per month	alcohol	Simple mode (NOME)	181	-1.13194	1.88008	0.547886
G_Holdemanella_RNT	spirits measures per month	alcohol	Robust adjusted profile score (RAPS)	181	0.107398	0.404842	0.79079
G_Holdemanella_RNT	spirits measures per month	alcohol	Sign concordance test	181	-0.0165746	NA	0.881876
G_Holdemanella_RNT	spirits measures per month	alcohol	Unweighted regression	181	0.93689	3.12232	0.76413
G_Intestinibacter_RNT	spirits measures per month	alcohol	Maximum likelihood	181	0.327606	0.292513	0.262726
G_Intestinibacter_RNT	spirits measures per month	alcohol	MR Egger	181	-0.327552	0.726761	0.65275
G_Intestinibacter_RNT	spirits measures per month	alcohol	MR Egger (bootstrap)	181	0.589139	0.685433	0.19
G_Intestinibacter_RNT	spirits measures per month	alcohol	Simple median	181	0.343481	0.416933	0.410038
G_Intestinibacter_RNT	spirits measures per month	alcohol	Weighted median	181	0.318606	0.414595	0.442205
G_Intestinibacter_RNT	spirits measures per month	alcohol	Penalised weighted median	181	0.31046	0.409687	0.448573
G_Intestinibacter_RNT	spirits measures per month	alcohol	Inverse variance weighted	181	0.312515	0.295497	0.290242
G_Intestinibacter_RNT	spirits measures per month	alcohol	IVW radial	181	0.312525	0.295499	0.290229
G_Intestinibacter_RNT	spirits measures per month	alcohol	Inverse variance weighted (multiplicative random effects)	181	0.312515	0.295497	0.290242
G_Intestinibacter_RNT	spirits measures per month	alcohol	Inverse variance weighted (fixed effects)	181	0.312515	0.284164	0.271433
G_Intestinibacter_RNT	spirits measures per month	alcohol	Simple mode	181	0.44706	1.26965	0.725165
G_Intestinibacter_RNT	spirits measures per month	alcohol	Weighted mode	181	0.392541	1.1062	0.723114
G_Intestinibacter_RNT	spirits measures per month	alcohol	Weighted mode (NOME)	181	0.44706	1.24966	0.720953
G_Intestinibacter_RNT	spirits measures per month	alcohol	Simple mode (NOME)	181	0.44706	1.34773	0.740492
G_Intestinibacter_RNT	spirits measures per month	alcohol	Robust adjusted profile score (RAPS)	181	0.241549	0.329186	0.463085
G_Intestinibacter_RNT	spirits measures per month	alcohol	Sign concordance test	181	0.116022	NA	0.136905
G_Intestinibacter_RNT	spirits measures per month	alcohol	Unweighted regression	181	0.0546044	3.12232	0.986047
G_Lactobacillus_RNT	spirits measures per month	alcohol	Maximum likelihood	181	-0.281307	0.383753	0.463534
G_Lactobacillus_RNT	spirits measures per month	alcohol	MR Egger	181	-0.549198	0.966397	0.570547
G_Lactobacillus_RNT	spirits measures per month	alcohol	MR Egger (bootstrap)	181	0.00867111	0.880413	0.505
G_Lactobacillus_RNT	spirits measures per month	alcohol	Simple median	181	-0.732277	0.52851	0.165884
G_Lactobacillus_RNT	spirits measures per month	alcohol	Weighted median	181	-0.790136	0.527837	0.134411
G_Lactobacillus_RNT	spirits measures per month	alcohol	Penalised weighted median	181	-0.791846	0.544223	0.145669
G_Lactobacillus_RNT	spirits measures per month	alcohol	Inverse variance weighted	181	-0.283257	0.390501	0.468226
G_Lactobacillus_RNT	spirits measures per month	alcohol	IVW radial	181	-0.283243	0.390502	0.46825
G_Lactobacillus_RNT	spirits measures per month	alcohol	Inverse variance weighted (multiplicative random effects)	181	-0.283257	0.390501	0.468226
G_Lactobacillus_RNT	spirits measures per month	alcohol	Inverse variance weighted (fixed effects)	181	-0.283257	0.372826	0.4474
G_Lactobacillus_RNT	spirits measures per month	alcohol	Simple mode	181	-2.04909	1.58898	0.198857
G_Lactobacillus_RNT	spirits measures per month	alcohol	Weighted mode	181	-1.94429	1.50407	0.197776
G_Lactobacillus_RNT	spirits measures per month	alcohol	Weighted mode (NOME)	181	-2.04909	1.71671	0.234198
G_Lactobacillus_RNT	spirits measures per month	alcohol	Simple mode (NOME)	181	-2.04909	1.76532	0.247281
G_Lactobacillus_RNT	spirits measures per month	alcohol	Robust adjusted profile score (RAPS)	181	-0.35996	0.40279	0.371501
G_Lactobacillus_RNT	spirits measures per month	alcohol	Sign concordance test	181	-0.0828729	NA	0.298039
G_Lactobacillus_RNT	spirits measures per month	alcohol	Unweighted regression	181	-0.0638164	3.12232	0.983693
G_Lactococcus_RNT	spirits measures per month	alcohol	Maximum likelihood	181	-0.826312	0.507651	0.103585
G_Lactococcus_RNT	spirits measures per month	alcohol	MR Egger	181	-1.78611	1.19895	0.138054
G_Lactococcus_RNT	spirits measures per month	alcohol	MR Egger (bootstrap)	181	0.186611	1.16188	0.439
G_Lactococcus_RNT	spirits measures per month	alcohol	Simple median	181	-1.05878	0.724479	0.143896
G_Lactococcus_RNT	spirits measures per month	alcohol	Weighted median	181	-0.714884	0.723529	0.323127
G_Lactococcus_RNT	spirits measures per month	alcohol	Penalised weighted median	181	-0.604452	0.722195	0.402612
G_Lactococcus_RNT	spirits measures per month	alcohol	Inverse variance weighted	181	-0.834903	0.494435	0.091296
G_Lactococcus_RNT	spirits measures per month	alcohol	IVW radial	181	-0.835041	0.488217	0.0871936
G_Lactococcus_RNT	spirits measures per month	alcohol	Inverse variance weighted (multiplicative random effects)	181	-0.834903	0.48821	0.0872415
G_Lactococcus_RNT	spirits measures per month	alcohol	Inverse variance weighted (fixed effects)	181	-0.834903	0.494435	0.091296
G_Lactococcus_RNT	spirits measures per month	alcohol	Simple mode	181	-1.44458	2.32097	0.534464
G_Lactococcus_RNT	spirits measures per month	alcohol	Weighted mode	181	-1.34256	2.17261	0.537392
G_Lactococcus_RNT	spirits measures per month	alcohol	Weighted mode (NOME)	181	-1.34256	2.1999	0.542446
G_Lactococcus_RNT	spirits measures per month	alcohol	Simple mode (NOME)	181	-1.44458	2.28135	0.527399
G_Lactococcus_RNT	spirits measures per month	alcohol	Robust adjusted profile score (RAPS)	181	-0.675229	0.535646	0.207457
G_Lactococcus_RNT	spirits measures per month	alcohol	Sign concordance test	181	-0.104972	NA	0.180762
G_Lactococcus_RNT	spirits measures per month	alcohol	Unweighted regression	181	-1.29667	3.12232	0.677928
G_Methanobrevibacter_RNT	spirits measures per month	alcohol	Maximum likelihood	181	-0.229165	0.343052	0.504122
G_Methanobrevibacter_RNT	spirits measures per month	alcohol	MR Egger	181	-0.444227	0.825097	0.590974
G_Methanobrevibacter_RNT	spirits measures per month	alcohol	MR Egger (bootstrap)	181	0.169724	0.78866	0.414
G_Methanobrevibacter_RNT	spirits measures per month	alcohol	Simple median	181	0.127213	0.48122	0.791506
G_Methanobrevibacter_RNT	spirits measures per month	alcohol	Weighted median	181	0.195555	0.499197	0.695251
G_Methanobrevibacter_RNT	spirits measures per month	alcohol	Penalised weighted median	181	0.188915	0.481406	0.694746
G_Methanobrevibacter_RNT	spirits measures per month	alcohol	Inverse variance weighted	181	-0.230163	0.334873	0.491884
G_Methanobrevibacter_RNT	spirits measures per month	alcohol	IVW radial	181	-0.230166	0.324384	0.477985
G_Methanobrevibacter_RNT	spirits measures per month	alcohol	Inverse variance weighted (multiplicative random effects)	181	-0.230163	0.324383	0.477988
G_Methanobrevibacter_RNT	spirits measures per month	alcohol	Inverse variance weighted (fixed effects)	181	-0.230163	0.334873	0.491884
G_Methanobrevibacter_RNT	spirits measures per month	alcohol	Simple mode	181	0.649144	1.52358	0.67057
G_Methanobrevibacter_RNT	spirits measures per month	alcohol	Weighted mode	181	0.649144	1.1812	0.583299
G_Methanobrevibacter_RNT	spirits measures per month	alcohol	Weighted mode (NOME)	181	0.649144	1.43492	0.651533
G_Methanobrevibacter_RNT	spirits measures per month	alcohol	Simple mode (NOME)	181	0.649144	1.50286	0.666303
G_Methanobrevibacter_RNT	spirits measures per month	alcohol	Robust adjusted profile score (RAPS)	181	-0.321592	0.363589	0.376431
G_Methanobrevibacter_RNT	spirits measures per month	alcohol	Sign concordance test	181	0.0165746	NA	0.881876
G_Methanobrevibacter_RNT	spirits measures per month	alcohol	Unweighted regression	181	-0.115566	3.12232	0.970475
G_Odoribacter_RNT	spirits measures per month	alcohol	Maximum likelihood	181	-0.24392	0.235544	0.300407
G_Odoribacter_RNT	spirits measures per month	alcohol	MR Egger	181	-0.582775	0.564602	0.303377
G_Odoribacter_RNT	spirits measures per month	alcohol	MR Egger (bootstrap)	181	0.0554298	0.528662	0.459
G_Odoribacter_RNT	spirits measures per month	alcohol	Simple median	181	-0.0863811	0.33993	0.799407
G_Odoribacter_RNT	spirits measures per month	alcohol	Weighted median	181	-0.0927885	0.330091	0.778634
G_Odoribacter_RNT	spirits measures per month	alcohol	Penalised weighted median	181	-0.0927329	0.329059	0.778087
G_Odoribacter_RNT	spirits measures per month	alcohol	Inverse variance weighted	181	-0.242431	0.229684	0.291198
G_Odoribacter_RNT	spirits measures per month	alcohol	IVW radial	181	-0.242439	0.221105	0.272864
G_Odoribacter_RNT	spirits measures per month	alcohol	Inverse variance weighted (multiplicative random effects)	181	-0.242431	0.221104	0.272879
G_Odoribacter_RNT	spirits measures per month	alcohol	Inverse variance weighted (fixed effects)	181	-0.242431	0.229684	0.291198
G_Odoribacter_RNT	spirits measures per month	alcohol	Simple mode	181	0.650848	0.999157	0.515621
G_Odoribacter_RNT	spirits measures per month	alcohol	Weighted mode	181	0.469247	1.04848	0.655017
G_Odoribacter_RNT	spirits measures per month	alcohol	Weighted mode (NOME)	181	0.514647	1.03932	0.621078
G_Odoribacter_RNT	spirits measures per month	alcohol	Simple mode (NOME)	181	0.650848	1.13999	0.568764
G_Odoribacter_RNT	spirits measures per month	alcohol	Robust adjusted profile score (RAPS)	181	-0.282739	0.249184	0.256518
G_Odoribacter_RNT	spirits measures per month	alcohol	Sign concordance test	181	-0.0165746	NA	0.881876
G_Odoribacter_RNT	spirits measures per month	alcohol	Unweighted regression	181	-0.507651	3.12232	0.870843
G_Oscillibacter_RNT	spirits measures per month	alcohol	Maximum likelihood	181	-0.0129849	0.232152	0.955396
G_Oscillibacter_RNT	spirits measures per month	alcohol	MR Egger	181	0.86402	0.556001	0.121953
G_Oscillibacter_RNT	spirits measures per month	alcohol	MR Egger (bootstrap)	181	-0.369828	0.530246	0.234
G_Oscillibacter_RNT	spirits measures per month	alcohol	Simple median	181	-0.203577	0.322951	0.528455
G_Oscillibacter_RNT	spirits measures per month	alcohol	Weighted median	181	-0.151047	0.340094	0.656946
G_Oscillibacter_RNT	spirits measures per month	alcohol	Penalised weighted median	181	-0.166666	0.332904	0.616622
G_Oscillibacter_RNT	spirits measures per month	alcohol	Inverse variance weighted	181	-0.0126426	0.226131	0.955415
G_Oscillibacter_RNT	spirits measures per month	alcohol	IVW radial	181	-0.0126426	0.225923	0.955374
G_Oscillibacter_RNT	spirits measures per month	alcohol	Inverse variance weighted (multiplicative random effects)	181	-0.0126426	0.225923	0.955374
G_Oscillibacter_RNT	spirits measures per month	alcohol	Inverse variance weighted (fixed effects)	181	-0.0126426	0.226131	0.955415
G_Oscillibacter_RNT	spirits measures per month	alcohol	Simple mode	181	-0.0904173	1.05982	0.932107
G_Oscillibacter_RNT	spirits measures per month	alcohol	Weighted mode	181	0.00202313	0.93905	0.998283
G_Oscillibacter_RNT	spirits measures per month	alcohol	Weighted mode (NOME)	181	0.00202313	1.13071	0.998574
G_Oscillibacter_RNT	spirits measures per month	alcohol	Simple mode (NOME)	181	-0.0904173	1.04623	0.931227
G_Oscillibacter_RNT	spirits measures per month	alcohol	Robust adjusted profile score (RAPS)	181	-0.131396	0.244929	0.591637
G_Oscillibacter_RNT	spirits measures per month	alcohol	Sign concordance test	181	-0.0607735	NA	0.457398
G_Oscillibacter_RNT	spirits measures per month	alcohol	Unweighted regression	181	0.335885	3.12232	0.914333
G_Parabacteroides_RNT	spirits measures per month	alcohol	Maximum likelihood	181	-0.135146	0.231543	0.55944
G_Parabacteroides_RNT	spirits measures per month	alcohol	MR Egger	181	0.437056	0.558141	0.434629
G_Parabacteroides_RNT	spirits measures per month	alcohol	MR Egger (bootstrap)	181	-0.554894	0.501616	0.126
G_Parabacteroides_RNT	spirits measures per month	alcohol	Simple median	181	0.121388	0.322803	0.706885
G_Parabacteroides_RNT	spirits measures per month	alcohol	Weighted median	181	0.151122	0.326995	0.64397
G_Parabacteroides_RNT	spirits measures per month	alcohol	Penalised weighted median	181	0.159036	0.327501	0.627248
G_Parabacteroides_RNT	spirits measures per month	alcohol	Inverse variance weighted	181	-0.133205	0.226877	0.557122
G_Parabacteroides_RNT	spirits measures per month	alcohol	IVW radial	181	-0.133206	0.196491	0.49782
G_Parabacteroides_RNT	spirits measures per month	alcohol	Inverse variance weighted (multiplicative random effects)	181	-0.133205	0.196491	0.497823
G_Parabacteroides_RNT	spirits measures per month	alcohol	Inverse variance weighted (fixed effects)	181	-0.133205	0.226877	0.557122
G_Parabacteroides_RNT	spirits measures per month	alcohol	Simple mode	181	0.583821	1.01835	0.567156
G_Parabacteroides_RNT	spirits measures per month	alcohol	Weighted mode	181	0.542633	0.976245	0.579012
G_Parabacteroides_RNT	spirits measures per month	alcohol	Weighted mode (NOME)	181	0.542633	0.955848	0.570947
G_Parabacteroides_RNT	spirits measures per month	alcohol	Simple mode (NOME)	181	0.583821	0.998359	0.559428
G_Parabacteroides_RNT	spirits measures per month	alcohol	Robust adjusted profile score (RAPS)	181	-0.133532	0.247314	0.589245
G_Parabacteroides_RNT	spirits measures per month	alcohol	Sign concordance test	181	0.0497238	NA	0.552207
G_Parabacteroides_RNT	spirits measures per month	alcohol	Unweighted regression	181	0.0830491	3.12232	0.97878
G_Paraprevotella_RNT	spirits measures per month	alcohol	Maximum likelihood	181	0.0425951	0.364761	0.907038
G_Paraprevotella_RNT	spirits measures per month	alcohol	MR Egger	181	-1.28173	0.880088	0.147044
G_Paraprevotella_RNT	spirits measures per month	alcohol	MR Egger (bootstrap)	181	0.480554	0.790975	0.267
G_Paraprevotella_RNT	spirits measures per month	alcohol	Simple median	181	-0.11222	0.528024	0.831695
G_Paraprevotella_RNT	spirits measures per month	alcohol	Weighted median	181	-0.125141	0.504458	0.80408
G_Paraprevotella_RNT	spirits measures per month	alcohol	Penalised weighted median	181	-0.126977	0.501298	0.80004
G_Paraprevotella_RNT	spirits measures per month	alcohol	Inverse variance weighted	181	0.0415561	0.357187	0.907381
G_Paraprevotella_RNT	spirits measures per month	alcohol	IVW radial	181	0.0415561	0.320698	0.896899
G_Paraprevotella_RNT	spirits measures per month	alcohol	Inverse variance weighted (multiplicative random effects)	181	0.0415561	0.320698	0.896899
G_Paraprevotella_RNT	spirits measures per month	alcohol	Inverse variance weighted (fixed effects)	181	0.0415561	0.357187	0.907381
G_Paraprevotella_RNT	spirits measures per month	alcohol	Simple mode	181	0.129226	1.60454	0.935899
G_Paraprevotella_RNT	spirits measures per month	alcohol	Weighted mode	181	0.0544592	1.59331	0.972772
G_Paraprevotella_RNT	spirits measures per month	alcohol	Weighted mode (NOME)	181	0.0544592	1.61396	0.97312
G_Paraprevotella_RNT	spirits measures per month	alcohol	Simple mode (NOME)	181	0.129226	1.56614	0.934331
G_Paraprevotella_RNT	spirits measures per month	alcohol	Robust adjusted profile score (RAPS)	181	0.0122076	0.389051	0.974968
G_Paraprevotella_RNT	spirits measures per month	alcohol	Sign concordance test	181	-0.00552486	NA	1
G_Paraprevotella_RNT	spirits measures per month	alcohol	Unweighted regression	181	-0.70762	3.12232	0.82071
G_Parasutterella_RNT	spirits measures per month	alcohol	Maximum likelihood	181	0.579365	0.271108	0.0325959
G_Parasutterella_RNT	spirits measures per month	alcohol	MR Egger	181	0.160121	0.663107	0.809467
G_Parasutterella_RNT	spirits measures per month	alcohol	MR Egger (bootstrap)	181	0.668461	0.625966	0.141
G_Parasutterella_RNT	spirits measures per month	alcohol	Simple median	181	0.57951	0.38782	0.135103
G_Parasutterella_RNT	spirits measures per month	alcohol	Weighted median	181	0.461629	0.390655	0.237333
G_Parasutterella_RNT	spirits measures per month	alcohol	Penalised weighted median	181	0.437728	0.377161	0.245811
G_Parasutterella_RNT	spirits measures per month	alcohol	Inverse variance weighted	181	0.558104	0.267779	0.0371424
G_Parasutterella_RNT	spirits measures per month	alcohol	IVW radial	181	0.558096	0.267786	0.0371498
G_Parasutterella_RNT	spirits measures per month	alcohol	Inverse variance weighted (multiplicative random effects)	181	0.558104	0.267779	0.0371424
G_Parasutterella_RNT	spirits measures per month	alcohol	Inverse variance weighted (fixed effects)	181	0.558104	0.263554	0.0342083
G_Parasutterella_RNT	spirits measures per month	alcohol	Simple mode	181	0.943943	1.20752	0.435406
G_Parasutterella_RNT	spirits measures per month	alcohol	Weighted mode	181	0.681578	1.10825	0.539329
G_Parasutterella_RNT	spirits measures per month	alcohol	Weighted mode (NOME)	181	0.734051	1.17436	0.532719
G_Parasutterella_RNT	spirits measures per month	alcohol	Simple mode (NOME)	181	0.943943	1.27967	0.46169
G_Parasutterella_RNT	spirits measures per month	alcohol	Robust adjusted profile score (RAPS)	181	0.52182	0.285259	0.0673573
G_Parasutterella_RNT	spirits measures per month	alcohol	Sign concordance test	181	0.149171	NA	0.0529889
G_Parasutterella_RNT	spirits measures per month	alcohol	Unweighted regression	181	0.346497	3.12232	0.911637
G_Phascolarctobacterium_RNT	spirits measures per month	alcohol	Maximum likelihood	181	0.0571689	0.297812	0.847771
G_Phascolarctobacterium_RNT	spirits measures per month	alcohol	MR Egger	181	0.617332	0.71197	0.387061
G_Phascolarctobacterium_RNT	spirits measures per month	alcohol	MR Egger (bootstrap)	181	-0.600512	0.70469	0.197
G_Phascolarctobacterium_RNT	spirits measures per month	alcohol	Simple median	181	0.0932575	0.442801	0.833193
G_Phascolarctobacterium_RNT	spirits measures per month	alcohol	Weighted median	181	-0.0589899	0.429653	0.890796
G_Phascolarctobacterium_RNT	spirits measures per month	alcohol	Penalised weighted median	181	-0.0740061	0.406647	0.85559
G_Phascolarctobacterium_RNT	spirits measures per month	alcohol	Inverse variance weighted	181	0.0541441	0.29002	0.851903
G_Phascolarctobacterium_RNT	spirits measures per month	alcohol	IVW radial	181	0.0541443	0.287099	0.850413
G_Phascolarctobacterium_RNT	spirits measures per month	alcohol	Inverse variance weighted (multiplicative random effects)	181	0.0541441	0.287099	0.850414
G_Phascolarctobacterium_RNT	spirits measures per month	alcohol	Inverse variance weighted (fixed effects)	181	0.0541441	0.29002	0.851903
G_Phascolarctobacterium_RNT	spirits measures per month	alcohol	Simple mode	181	0.379869	1.29786	0.770097
G_Phascolarctobacterium_RNT	spirits measures per month	alcohol	Weighted mode	181	0.0726603	1.14963	0.949675
G_Phascolarctobacterium_RNT	spirits measures per month	alcohol	Weighted mode (NOME)	181	0.0726603	1.2672	0.954339
G_Phascolarctobacterium_RNT	spirits measures per month	alcohol	Simple mode (NOME)	181	0.379869	1.3365	0.776564
G_Phascolarctobacterium_RNT	spirits measures per month	alcohol	Robust adjusted profile score (RAPS)	181	0.0262887	0.314017	0.933281
G_Phascolarctobacterium_RNT	spirits measures per month	alcohol	Sign concordance test	181	0.0165746	NA	0.881876
G_Phascolarctobacterium_RNT	spirits measures per month	alcohol	Unweighted regression	181	0.476745	3.12232	0.878643
G_Prevotella_RNT	spirits measures per month	alcohol	Maximum likelihood	181	0.534199	0.303665	0.0785481
G_Prevotella_RNT	spirits measures per month	alcohol	MR Egger	181	0.216176	0.731463	0.767925
G_Prevotella_RNT	spirits measures per month	alcohol	MR Egger (bootstrap)	181	0.438642	0.685609	0.262
G_Prevotella_RNT	spirits measures per month	alcohol	Simple median	181	0.177717	0.426585	0.676968
G_Prevotella_RNT	spirits measures per month	alcohol	Weighted median	181	0.173812	0.430299	0.686262
G_Prevotella_RNT	spirits measures per month	alcohol	Penalised weighted median	181	0.171913	0.421277	0.683218
G_Prevotella_RNT	spirits measures per month	alcohol	Inverse variance weighted	181	0.508492	0.29646	0.0863057
G_Prevotella_RNT	spirits measures per month	alcohol	IVW radial	181	0.508483	0.278691	0.0680701
G_Prevotella_RNT	spirits measures per month	alcohol	Inverse variance weighted (multiplicative random effects)	181	0.508492	0.278689	0.0680631
G_Prevotella_RNT	spirits measures per month	alcohol	Inverse variance weighted (fixed effects)	181	0.508492	0.29646	0.0863057
G_Prevotella_RNT	spirits measures per month	alcohol	Simple mode	181	-0.319647	1.28504	0.803842
G_Prevotella_RNT	spirits measures per month	alcohol	Weighted mode	181	-0.146266	1.35457	0.914132
G_Prevotella_RNT	spirits measures per month	alcohol	Weighted mode (NOME)	181	-0.20406	1.41914	0.885826
G_Prevotella_RNT	spirits measures per month	alcohol	Simple mode (NOME)	181	-0.319647	1.30918	0.807387
G_Prevotella_RNT	spirits measures per month	alcohol	Robust adjusted profile score (RAPS)	181	0.445413	0.322025	0.166615
G_Prevotella_RNT	spirits measures per month	alcohol	Sign concordance test	181	0.0607735	NA	0.457398
G_Prevotella_RNT	spirits measures per month	alcohol	Unweighted regression	181	0.399755	3.12232	0.898124
G_Roseburia_RNT	spirits measures per month	alcohol	Maximum likelihood	181	0.13017	0.235102	0.579802
G_Roseburia_RNT	spirits measures per month	alcohol	MR Egger	181	0.41403	0.606733	0.495873
G_Roseburia_RNT	spirits measures per month	alcohol	MR Egger (bootstrap)	181	-0.141134	0.552805	0.388
G_Roseburia_RNT	spirits measures per month	alcohol	Simple median	181	0.0758641	0.338136	0.822478
G_Roseburia_RNT	spirits measures per month	alcohol	Weighted median	181	0.0769371	0.343303	0.822673
G_Roseburia_RNT	spirits measures per month	alcohol	Penalised weighted median	181	0.0836669	0.337281	0.804086
G_Roseburia_RNT	spirits measures per month	alcohol	Inverse variance weighted	181	0.124516	0.245861	0.612542
G_Roseburia_RNT	spirits measures per month	alcohol	IVW radial	181	0.124516	0.245861	0.612543
G_Roseburia_RNT	spirits measures per month	alcohol	Inverse variance weighted (multiplicative random effects)	181	0.124516	0.245861	0.612542
G_Roseburia_RNT	spirits measures per month	alcohol	Inverse variance weighted (fixed effects)	181	0.124516	0.227786	0.58463
G_Roseburia_RNT	spirits measures per month	alcohol	Simple mode	181	-0.246813	1.108	0.823978
G_Roseburia_RNT	spirits measures per month	alcohol	Weighted mode	181	-0.246813	1.04774	0.814037
G_Roseburia_RNT	spirits measures per month	alcohol	Weighted mode (NOME)	181	-0.246813	1.10074	0.822836
G_Roseburia_RNT	spirits measures per month	alcohol	Simple mode (NOME)	181	-0.246813	1.14812	0.830032
G_Roseburia_RNT	spirits measures per month	alcohol	Robust adjusted profile score (RAPS)	181	0.20759	0.273689	0.448159
G_Roseburia_RNT	spirits measures per month	alcohol	Sign concordance test	181	0.00552486	NA	1
G_Roseburia_RNT	spirits measures per month	alcohol	Unweighted regression	181	0.166729	3.12232	0.957414
G_Ruminococcus_RNT	spirits measures per month	alcohol	Maximum likelihood	181	-0.00456122	0.243086	0.98503
G_Ruminococcus_RNT	spirits measures per month	alcohol	MR Egger	181	-0.252788	0.584455	0.665885
G_Ruminococcus_RNT	spirits measures per month	alcohol	MR Egger (bootstrap)	181	0.112174	0.577736	0.423
G_Ruminococcus_RNT	spirits measures per month	alcohol	Simple median	181	-0.296513	0.3346	0.375524
G_Ruminococcus_RNT	spirits measures per month	alcohol	Weighted median	181	-0.236474	0.344647	0.492628
G_Ruminococcus_RNT	spirits measures per month	alcohol	Penalised weighted median	181	-0.247269	0.344715	0.473181
G_Ruminococcus_RNT	spirits measures per month	alcohol	Inverse variance weighted	181	-0.00434051	0.237172	0.985399
G_Ruminococcus_RNT	spirits measures per month	alcohol	IVW radial	181	-0.00434052	0.226866	0.984735
G_Ruminococcus_RNT	spirits measures per month	alcohol	Inverse variance weighted (multiplicative random effects)	181	-0.00434051	0.226866	0.984735
G_Ruminococcus_RNT	spirits measures per month	alcohol	Inverse variance weighted (fixed effects)	181	-0.00434051	0.237172	0.985399
G_Ruminococcus_RNT	spirits measures per month	alcohol	Simple mode	181	-0.653888	1.09293	0.550399
G_Ruminococcus_RNT	spirits measures per month	alcohol	Weighted mode	181	-0.608146	1.0251	0.553754
G_Ruminococcus_RNT	spirits measures per month	alcohol	Weighted mode (NOME)	181	-0.653888	1.15067	0.570561
G_Ruminococcus_RNT	spirits measures per month	alcohol	Simple mode (NOME)	181	-0.653888	1.09467	0.551032
G_Ruminococcus_RNT	spirits measures per month	alcohol	Robust adjusted profile score (RAPS)	181	-0.0405587	0.257321	0.874757
G_Ruminococcus_RNT	spirits measures per month	alcohol	Sign concordance test	181	-0.0607735	NA	0.457398
G_Ruminococcus_RNT	spirits measures per month	alcohol	Unweighted regression	181	-0.27221	3.12232	0.930527
G_Ruminococcus2_RNT	spirits measures per month	alcohol	Maximum likelihood	181	-0.0770718	0.234119	0.742005
G_Ruminococcus2_RNT	spirits measures per month	alcohol	MR Egger	181	0.038393	0.598523	0.948925
G_Ruminococcus2_RNT	spirits measures per month	alcohol	MR Egger (bootstrap)	181	-0.107491	0.560422	0.424
G_Ruminococcus2_RNT	spirits measures per month	alcohol	Simple median	181	-0.097268	0.339597	0.774555
G_Ruminococcus2_RNT	spirits measures per month	alcohol	Weighted median	181	0.269623	0.339196	0.426679
G_Ruminococcus2_RNT	spirits measures per month	alcohol	Penalised weighted median	181	0.370761	0.327048	0.256938
G_Ruminococcus2_RNT	spirits measures per month	alcohol	Inverse variance weighted	181	-0.0754738	0.243017	0.756127
G_Ruminococcus2_RNT	spirits measures per month	alcohol	IVW radial	181	-0.0754765	0.243017	0.756119
G_Ruminococcus2_RNT	spirits measures per month	alcohol	Inverse variance weighted (multiplicative random effects)	181	-0.0754738	0.243017	0.756127
G_Ruminococcus2_RNT	spirits measures per month	alcohol	Inverse variance weighted (fixed effects)	181	-0.0754738	0.226961	0.739482
G_Ruminococcus2_RNT	spirits measures per month	alcohol	Simple mode	181	1.62449	1.21117	0.181528
G_Ruminococcus2_RNT	spirits measures per month	alcohol	Weighted mode	181	1.57758	1.13567	0.166514
G_Ruminococcus2_RNT	spirits measures per month	alcohol	Weighted mode (NOME)	181	1.6714	1.27377	0.191135
G_Ruminococcus2_RNT	spirits measures per month	alcohol	Simple mode (NOME)	181	1.62449	1.13863	0.155395
G_Ruminococcus2_RNT	spirits measures per month	alcohol	Robust adjusted profile score (RAPS)	181	-0.023111	0.266836	0.93098
G_Ruminococcus2_RNT	spirits measures per month	alcohol	Sign concordance test	181	-0.00552486	NA	1
G_Ruminococcus2_RNT	spirits measures per month	alcohol	Unweighted regression	181	-0.114634	3.12232	0.970713
G_Senegalimassilia_RNT	spirits measures per month	alcohol	Maximum likelihood	181	-0.129678	0.34049	0.703308
G_Senegalimassilia_RNT	spirits measures per month	alcohol	MR Egger	181	0.321551	0.822401	0.696269
G_Senegalimassilia_RNT	spirits measures per month	alcohol	MR Egger (bootstrap)	181	-0.340126	0.778943	0.341
G_Senegalimassilia_RNT	spirits measures per month	alcohol	Simple median	181	-0.281019	0.503337	0.576631
G_Senegalimassilia_RNT	spirits measures per month	alcohol	Weighted median	181	-0.281116	0.480787	0.558749
G_Senegalimassilia_RNT	spirits measures per month	alcohol	Penalised weighted median	181	-0.2756	0.488123	0.572337
G_Senegalimassilia_RNT	spirits measures per month	alcohol	Inverse variance weighted	181	-0.131509	0.33209	0.692102
G_Senegalimassilia_RNT	spirits measures per month	alcohol	IVW radial	181	-0.131509	0.318582	0.679758
G_Senegalimassilia_RNT	spirits measures per month	alcohol	Inverse variance weighted (multiplicative random effects)	181	-0.131509	0.318582	0.679757
G_Senegalimassilia_RNT	spirits measures per month	alcohol	Inverse variance weighted (fixed effects)	181	-0.131509	0.33209	0.692102
G_Senegalimassilia_RNT	spirits measures per month	alcohol	Simple mode	181	-0.684413	1.49773	0.648245
G_Senegalimassilia_RNT	spirits measures per month	alcohol	Weighted mode	181	-0.749014	1.56735	0.633311
G_Senegalimassilia_RNT	spirits measures per month	alcohol	Weighted mode (NOME)	181	-0.813615	1.56625	0.604073
G_Senegalimassilia_RNT	spirits measures per month	alcohol	Simple mode (NOME)	181	-0.684413	1.55517	0.660401
G_Senegalimassilia_RNT	spirits measures per month	alcohol	Robust adjusted profile score (RAPS)	181	-0.133654	0.360177	0.71058
G_Senegalimassilia_RNT	spirits measures per month	alcohol	Sign concordance test	181	-0.0828729	NA	0.298039
G_Senegalimassilia_RNT	spirits measures per month	alcohol	Unweighted regression	181	-0.045006	3.12232	0.988499
G_Sporobacter_RNT	spirits measures per month	alcohol	Maximum likelihood	181	0.176876	0.249476	0.47833
G_Sporobacter_RNT	spirits measures per month	alcohol	MR Egger	181	0.571258	0.598573	0.341185
G_Sporobacter_RNT	spirits measures per month	alcohol	MR Egger (bootstrap)	181	0.0675798	0.571453	0.448
G_Sporobacter_RNT	spirits measures per month	alcohol	Simple median	181	0.224761	0.350008	0.520769
G_Sporobacter_RNT	spirits measures per month	alcohol	Weighted median	181	0.277764	0.340319	0.414393
G_Sporobacter_RNT	spirits measures per month	alcohol	Penalised weighted median	181	0.288634	0.355349	0.416646
G_Sporobacter_RNT	spirits measures per month	alcohol	Inverse variance weighted	181	0.170881	0.243094	0.482092
G_Sporobacter_RNT	spirits measures per month	alcohol	IVW radial	181	0.170877	0.240482	0.477356
G_Sporobacter_RNT	spirits measures per month	alcohol	Inverse variance weighted (multiplicative random effects)	181	0.170881	0.240481	0.477346
G_Sporobacter_RNT	spirits measures per month	alcohol	Inverse variance weighted (fixed effects)	181	0.170881	0.243094	0.482092
G_Sporobacter_RNT	spirits measures per month	alcohol	Simple mode	181	-0.239082	1.13757	0.833774
G_Sporobacter_RNT	spirits measures per month	alcohol	Weighted mode	181	-0.239082	1.14803	0.835266
G_Sporobacter_RNT	spirits measures per month	alcohol	Weighted mode (NOME)	181	-0.239082	1.21961	0.844807
G_Sporobacter_RNT	spirits measures per month	alcohol	Simple mode (NOME)	181	-0.239082	1.18781	0.840707
G_Sporobacter_RNT	spirits measures per month	alcohol	Robust adjusted profile score (RAPS)	181	0.241583	0.263433	0.359112
G_Sporobacter_RNT	spirits measures per month	alcohol	Sign concordance test	181	0.0276243	NA	0.76632
G_Sporobacter_RNT	spirits measures per month	alcohol	Unweighted regression	181	0.339236	3.12232	0.913481
G_Streptococcus_RNT	spirits measures per month	alcohol	Maximum likelihood	181	-0.101286	0.24765	0.682548
G_Streptococcus_RNT	spirits measures per month	alcohol	MR Egger	181	0.0732351	0.602877	0.90345
G_Streptococcus_RNT	spirits measures per month	alcohol	MR Egger (bootstrap)	181	-0.176002	0.568838	0.376
G_Streptococcus_RNT	spirits measures per month	alcohol	Simple median	181	0.0991	0.346171	0.774668
G_Streptococcus_RNT	spirits measures per month	alcohol	Weighted median	181	0.288387	0.360395	0.423597
G_Streptococcus_RNT	spirits measures per month	alcohol	Penalised weighted median	181	0.294707	0.352916	0.403682
G_Streptococcus_RNT	spirits measures per month	alcohol	Inverse variance weighted	181	-0.100008	0.243871	0.681744
G_Streptococcus_RNT	spirits measures per month	alcohol	IVW radial	181	-0.10001	0.243872	0.681738
G_Streptococcus_RNT	spirits measures per month	alcohol	Inverse variance weighted (multiplicative random effects)	181	-0.100008	0.243871	0.681744
G_Streptococcus_RNT	spirits measures per month	alcohol	Inverse variance weighted (fixed effects)	181	-0.100008	0.24092	0.678062
G_Streptococcus_RNT	spirits measures per month	alcohol	Simple mode	181	0.940517	1.07626	0.383349
G_Streptococcus_RNT	spirits measures per month	alcohol	Weighted mode	181	0.940517	1.07749	0.383892
G_Streptococcus_RNT	spirits measures per month	alcohol	Weighted mode (NOME)	181	0.989735	1.16245	0.395668
G_Streptococcus_RNT	spirits measures per month	alcohol	Simple mode (NOME)	181	0.940517	1.26238	0.457223
G_Streptococcus_RNT	spirits measures per month	alcohol	Robust adjusted profile score (RAPS)	181	-0.0741506	0.267781	0.781851
G_Streptococcus_RNT	spirits measures per month	alcohol	Sign concordance test	181	0.038674	NA	0.655734
G_Streptococcus_RNT	spirits measures per month	alcohol	Unweighted regression	181	0.0806311	3.12232	0.979398
G_Subdoligranulum_RNT	spirits measures per month	alcohol	Maximum likelihood	181	0.490552	0.351944	0.163367
G_Subdoligranulum_RNT	spirits measures per month	alcohol	MR Egger	181	1.01169	0.844043	0.23226
G_Subdoligranulum_RNT	spirits measures per month	alcohol	MR Egger (bootstrap)	181	0.197334	0.801906	0.41
G_Subdoligranulum_RNT	spirits measures per month	alcohol	Simple median	181	0.395139	0.520735	0.447967
G_Subdoligranulum_RNT	spirits measures per month	alcohol	Weighted median	181	0.702402	0.488953	0.150848
G_Subdoligranulum_RNT	spirits measures per month	alcohol	Penalised weighted median	181	0.749633	0.508353	0.140312
G_Subdoligranulum_RNT	spirits measures per month	alcohol	Inverse variance weighted	181	0.470899	0.344288	0.171392
G_Subdoligranulum_RNT	spirits measures per month	alcohol	IVW radial	181	0.470851	0.34429	0.171437
G_Subdoligranulum_RNT	spirits measures per month	alcohol	Inverse variance weighted (multiplicative random effects)	181	0.470899	0.344288	0.171392
G_Subdoligranulum_RNT	spirits measures per month	alcohol	Inverse variance weighted (fixed effects)	181	0.470899	0.342407	0.169051
G_Subdoligranulum_RNT	spirits measures per month	alcohol	Simple mode	181	1.00407	1.68764	0.552622
G_Subdoligranulum_RNT	spirits measures per month	alcohol	Weighted mode	181	1.06999	1.71547	0.533594
G_Subdoligranulum_RNT	spirits measures per month	alcohol	Weighted mode (NOME)	181	1.13591	1.73136	0.512609
G_Subdoligranulum_RNT	spirits measures per month	alcohol	Simple mode (NOME)	181	1.00407	1.82343	0.582558
G_Subdoligranulum_RNT	spirits measures per month	alcohol	Robust adjusted profile score (RAPS)	181	0.548061	0.384536	0.154084
G_Subdoligranulum_RNT	spirits measures per month	alcohol	Sign concordance test	181	0.0718232	NA	0.372465
G_Subdoligranulum_RNT	spirits measures per month	alcohol	Unweighted regression	181	0.645926	3.12232	0.836109
G_Sutterella_RNT	spirits measures per month	alcohol	Maximum likelihood	181	-0.00907718	0.299711	0.975839
G_Sutterella_RNT	spirits measures per month	alcohol	MR Egger	181	-0.698119	0.760464	0.359845
G_Sutterella_RNT	spirits measures per month	alcohol	MR Egger (bootstrap)	181	0.162446	0.75007	0.406
G_Sutterella_RNT	spirits measures per month	alcohol	Simple median	181	0.255881	0.426323	0.548369
G_Sutterella_RNT	spirits measures per month	alcohol	Weighted median	181	0.244414	0.431178	0.570815
G_Sutterella_RNT	spirits measures per month	alcohol	Penalised weighted median	181	0.252849	0.424548	0.551461
G_Sutterella_RNT	spirits measures per month	alcohol	Inverse variance weighted	181	-0.00869867	0.310405	0.977643
G_Sutterella_RNT	spirits measures per month	alcohol	IVW radial	181	-0.00869865	0.310405	0.977643
G_Sutterella_RNT	spirits measures per month	alcohol	Inverse variance weighted (multiplicative random effects)	181	-0.00869867	0.310405	0.977643
G_Sutterella_RNT	spirits measures per month	alcohol	Inverse variance weighted (fixed effects)	181	-0.00869867	0.290708	0.976129
G_Sutterella_RNT	spirits measures per month	alcohol	Simple mode	181	0.686186	1.46611	0.640329
G_Sutterella_RNT	spirits measures per month	alcohol	Weighted mode	181	0.814789	1.38001	0.555649
G_Sutterella_RNT	spirits measures per month	alcohol	Weighted mode (NOME)	181	0.87909	1.53683	0.568025
G_Sutterella_RNT	spirits measures per month	alcohol	Simple mode (NOME)	181	0.686186	1.43393	0.63285
G_Sutterella_RNT	spirits measures per month	alcohol	Robust adjusted profile score (RAPS)	181	0.0897121	0.327001	0.783817
G_Sutterella_RNT	spirits measures per month	alcohol	Sign concordance test	181	0.0828729	NA	0.298039
G_Sutterella_RNT	spirits measures per month	alcohol	Unweighted regression	181	-0.241558	3.12232	0.938333
G_unclassified_C_Clostridia_RNT	spirits measures per month	alcohol	Maximum likelihood	181	0.108444	0.281695	0.700261
G_unclassified_C_Clostridia_RNT	spirits measures per month	alcohol	MR Egger	181	0.831829	0.681487	0.22384
G_unclassified_C_Clostridia_RNT	spirits measures per month	alcohol	MR Egger (bootstrap)	181	-0.303837	0.619794	0.317
G_unclassified_C_Clostridia_RNT	spirits measures per month	alcohol	Simple median	181	0.122326	0.402821	0.761378
G_unclassified_C_Clostridia_RNT	spirits measures per month	alcohol	Weighted median	181	0.0743076	0.398418	0.852048
G_unclassified_C_Clostridia_RNT	spirits measures per month	alcohol	Penalised weighted median	181	0.07608	0.40127	0.849624
G_unclassified_C_Clostridia_RNT	spirits measures per month	alcohol	Inverse variance weighted	181	0.103246	0.277073	0.709422
G_unclassified_C_Clostridia_RNT	spirits measures per month	alcohol	IVW radial	181	0.103246	0.277073	0.709424
G_unclassified_C_Clostridia_RNT	spirits measures per month	alcohol	Inverse variance weighted (multiplicative random effects)	181	0.103246	0.277073	0.709422
G_unclassified_C_Clostridia_RNT	spirits measures per month	alcohol	Inverse variance weighted (fixed effects)	181	0.103246	0.274394	0.706716
G_unclassified_C_Clostridia_RNT	spirits measures per month	alcohol	Simple mode	181	-0.444032	1.34508	0.741696
G_unclassified_C_Clostridia_RNT	spirits measures per month	alcohol	Weighted mode	181	-0.859949	1.20308	0.475665
G_unclassified_C_Clostridia_RNT	spirits measures per month	alcohol	Weighted mode (NOME)	181	-0.978783	1.24274	0.431968
G_unclassified_C_Clostridia_RNT	spirits measures per month	alcohol	Simple mode (NOME)	181	-0.444032	1.2763	0.728318
G_unclassified_C_Clostridia_RNT	spirits measures per month	alcohol	Robust adjusted profile score (RAPS)	181	0.161152	0.297184	0.587638
G_unclassified_C_Clostridia_RNT	spirits measures per month	alcohol	Sign concordance test	181	0.0276243	NA	0.76632
G_unclassified_C_Clostridia_RNT	spirits measures per month	alcohol	Unweighted regression	181	0.587282	3.12232	0.850805
G_unclassified_F_Coriobacteriaceae_RNT	spirits measures per month	alcohol	Maximum likelihood	181	0.113914	0.265998	0.668467
G_unclassified_F_Coriobacteriaceae_RNT	spirits measures per month	alcohol	MR Egger	181	0.0148134	0.638888	0.981528
G_unclassified_F_Coriobacteriaceae_RNT	spirits measures per month	alcohol	MR Egger (bootstrap)	181	-0.0747409	0.612508	0.453
G_unclassified_F_Coriobacteriaceae_RNT	spirits measures per month	alcohol	Simple median	181	0.0842213	0.382961	0.825932
G_unclassified_F_Coriobacteriaceae_RNT	spirits measures per month	alcohol	Weighted median	181	0.0300715	0.382516	0.937339
G_unclassified_F_Coriobacteriaceae_RNT	spirits measures per month	alcohol	Penalised weighted median	181	0.0306166	0.378815	0.935583
G_unclassified_F_Coriobacteriaceae_RNT	spirits measures per month	alcohol	Inverse variance weighted	181	0.109148	0.259682	0.674256
G_unclassified_F_Coriobacteriaceae_RNT	spirits measures per month	alcohol	IVW radial	181	0.10915	0.246966	0.658515
G_unclassified_F_Coriobacteriaceae_RNT	spirits measures per month	alcohol	Inverse variance weighted (multiplicative random effects)	181	0.109148	0.246966	0.658521
G_unclassified_F_Coriobacteriaceae_RNT	spirits measures per month	alcohol	Inverse variance weighted (fixed effects)	181	0.109148	0.259682	0.674256
G_unclassified_F_Coriobacteriaceae_RNT	spirits measures per month	alcohol	Simple mode	181	-0.340742	1.04996	0.745914
G_unclassified_F_Coriobacteriaceae_RNT	spirits measures per month	alcohol	Weighted mode	181	-0.233113	1.05601	0.825539
G_unclassified_F_Coriobacteriaceae_RNT	spirits measures per month	alcohol	Weighted mode (NOME)	181	-0.233113	1.0944	0.831565
G_unclassified_F_Coriobacteriaceae_RNT	spirits measures per month	alcohol	Simple mode (NOME)	181	-0.340742	1.20643	0.777931
G_unclassified_F_Coriobacteriaceae_RNT	spirits measures per month	alcohol	Robust adjusted profile score (RAPS)	181	0.103122	0.28193	0.714534
G_unclassified_F_Coriobacteriaceae_RNT	spirits measures per month	alcohol	Sign concordance test	181	0.038674	NA	0.655734
G_unclassified_F_Coriobacteriaceae_RNT	spirits measures per month	alcohol	Unweighted regression	181	-0.0337124	3.12232	0.991385
G_unclassified_F_Erysipelotrichaceae_RNT	spirits measures per month	alcohol	Maximum likelihood	181	-0.0376549	0.324226	0.907543
G_unclassified_F_Erysipelotrichaceae_RNT	spirits measures per month	alcohol	MR Egger	181	-1.12808	0.772815	0.146125
G_unclassified_F_Erysipelotrichaceae_RNT	spirits measures per month	alcohol	MR Egger (bootstrap)	181	0.693563	0.739205	0.173
G_unclassified_F_Erysipelotrichaceae_RNT	spirits measures per month	alcohol	Simple median	181	0.1283	0.459374	0.78002
G_unclassified_F_Erysipelotrichaceae_RNT	spirits measures per month	alcohol	Weighted median	181	0.150001	0.458638	0.743623
G_unclassified_F_Erysipelotrichaceae_RNT	spirits measures per month	alcohol	Penalised weighted median	181	0.156722	0.466872	0.737108
G_unclassified_F_Erysipelotrichaceae_RNT	spirits measures per month	alcohol	Inverse variance weighted	181	-0.0369694	0.316557	0.90703
G_unclassified_F_Erysipelotrichaceae_RNT	spirits measures per month	alcohol	IVW radial	181	-0.0369696	0.29998	0.901917
G_unclassified_F_Erysipelotrichaceae_RNT	spirits measures per month	alcohol	Inverse variance weighted (multiplicative random effects)	181	-0.0369694	0.29998	0.901918
G_unclassified_F_Erysipelotrichaceae_RNT	spirits measures per month	alcohol	Inverse variance weighted (fixed effects)	181	-0.0369694	0.316557	0.90703
G_unclassified_F_Erysipelotrichaceae_RNT	spirits measures per month	alcohol	Simple mode	181	0.340176	1.38244	0.805909
G_unclassified_F_Erysipelotrichaceae_RNT	spirits measures per month	alcohol	Weighted mode	181	0.340176	1.20152	0.777409
G_unclassified_F_Erysipelotrichaceae_RNT	spirits measures per month	alcohol	Weighted mode (NOME)	181	0.340176	1.27193	0.789431
G_unclassified_F_Erysipelotrichaceae_RNT	spirits measures per month	alcohol	Simple mode (NOME)	181	0.340176	1.36513	0.803498
G_unclassified_F_Erysipelotrichaceae_RNT	spirits measures per month	alcohol	Robust adjusted profile score (RAPS)	181	-0.0346654	0.343691	0.91966
G_unclassified_F_Erysipelotrichaceae_RNT	spirits measures per month	alcohol	Sign concordance test	181	0.0165746	NA	0.881876
G_unclassified_F_Erysipelotrichaceae_RNT	spirits measures per month	alcohol	Unweighted regression	181	-0.341523	3.12232	0.9129
G_unclassified_F_Lachnospiraceae_RNT	spirits measures per month	alcohol	Maximum likelihood	181	0.158358	0.236923	0.503883
G_unclassified_F_Lachnospiraceae_RNT	spirits measures per month	alcohol	MR Egger	181	0.70729	0.567871	0.214572
G_unclassified_F_Lachnospiraceae_RNT	spirits measures per month	alcohol	MR Egger (bootstrap)	181	-0.274824	0.546797	0.303
G_unclassified_F_Lachnospiraceae_RNT	spirits measures per month	alcohol	Simple median	181	0.255379	0.336199	0.44749
G_unclassified_F_Lachnospiraceae_RNT	spirits measures per month	alcohol	Weighted median	181	0.0693163	0.328791	0.833026
G_unclassified_F_Lachnospiraceae_RNT	spirits measures per month	alcohol	Penalised weighted median	181	0.0409213	0.341719	0.90468
G_unclassified_F_Lachnospiraceae_RNT	spirits measures per month	alcohol	Inverse variance weighted	181	0.15284	0.231021	0.508238
G_unclassified_F_Lachnospiraceae_RNT	spirits measures per month	alcohol	IVW radial	181	0.152845	0.231021	0.508226
G_unclassified_F_Lachnospiraceae_RNT	spirits measures per month	alcohol	Inverse variance weighted (multiplicative random effects)	181	0.15284	0.231021	0.508238
G_unclassified_F_Lachnospiraceae_RNT	spirits measures per month	alcohol	Inverse variance weighted (fixed effects)	181	0.15284	0.230618	0.507496
G_unclassified_F_Lachnospiraceae_RNT	spirits measures per month	alcohol	Simple mode	181	-0.0276628	1.05302	0.979071
G_unclassified_F_Lachnospiraceae_RNT	spirits measures per month	alcohol	Weighted mode	181	-0.153753	1.08801	0.887779
G_unclassified_F_Lachnospiraceae_RNT	spirits measures per month	alcohol	Weighted mode (NOME)	181	-0.153753	1.16219	0.894898
G_unclassified_F_Lachnospiraceae_RNT	spirits measures per month	alcohol	Simple mode (NOME)	181	-0.0276628	1.06845	0.979373
G_unclassified_F_Lachnospiraceae_RNT	spirits measures per month	alcohol	Robust adjusted profile score (RAPS)	181	0.112023	0.253972	0.659152
G_unclassified_F_Lachnospiraceae_RNT	spirits measures per month	alcohol	Sign concordance test	181	0.0276243	NA	0.76632
G_unclassified_F_Lachnospiraceae_RNT	spirits measures per month	alcohol	Unweighted regression	181	0.368703	3.12232	0.905999
G_unclassified_F_Porphyromonadaceae_RNT	spirits measures per month	alcohol	Maximum likelihood	181	-0.477252	0.292231	0.102441
G_unclassified_F_Porphyromonadaceae_RNT	spirits measures per month	alcohol	MR Egger	181	-0.928775	0.76047	0.223572
G_unclassified_F_Porphyromonadaceae_RNT	spirits measures per month	alcohol	MR Egger (bootstrap)	181	0.1502	0.683177	0.386
G_unclassified_F_Porphyromonadaceae_RNT	spirits measures per month	alcohol	Simple median	181	-0.641904	0.428084	0.133749
G_unclassified_F_Porphyromonadaceae_RNT	spirits measures per month	alcohol	Weighted median	181	-0.574238	0.417765	0.169271
G_unclassified_F_Porphyromonadaceae_RNT	spirits measures per month	alcohol	Penalised weighted median	181	-0.595715	0.422886	0.158927
G_unclassified_F_Porphyromonadaceae_RNT	spirits measures per month	alcohol	Inverse variance weighted	181	-0.46814	0.307982	0.128506
G_unclassified_F_Porphyromonadaceae_RNT	spirits measures per month	alcohol	IVW radial	181	-0.468135	0.307986	0.128514
G_unclassified_F_Porphyromonadaceae_RNT	spirits measures per month	alcohol	Inverse variance weighted (multiplicative random effects)	181	-0.46814	0.307982	0.128506
G_unclassified_F_Porphyromonadaceae_RNT	spirits measures per month	alcohol	Inverse variance weighted (fixed effects)	181	-0.46814	0.283096	0.0981996
G_unclassified_F_Porphyromonadaceae_RNT	spirits measures per month	alcohol	Simple mode	181	-0.644612	1.28885	0.617585
G_unclassified_F_Porphyromonadaceae_RNT	spirits measures per month	alcohol	Weighted mode	181	-0.644612	1.19246	0.58947
G_unclassified_F_Porphyromonadaceae_RNT	spirits measures per month	alcohol	Weighted mode (NOME)	181	-0.704025	1.26361	0.578114
G_unclassified_F_Porphyromonadaceae_RNT	spirits measures per month	alcohol	Simple mode (NOME)	181	-0.644612	1.3489	0.633316
G_unclassified_F_Porphyromonadaceae_RNT	spirits measures per month	alcohol	Robust adjusted profile score (RAPS)	181	-0.555755	0.332398	0.094533
G_unclassified_F_Porphyromonadaceae_RNT	spirits measures per month	alcohol	Sign concordance test	181	-0.149171	NA	0.0529889
G_unclassified_F_Porphyromonadaceae_RNT	spirits measures per month	alcohol	Unweighted regression	181	-0.883464	3.12232	0.777214
G_unclassified_F_Prevotellaceae_RNT	spirits measures per month	alcohol	Maximum likelihood	181	-0.68833	0.568533	0.226005
G_unclassified_F_Prevotellaceae_RNT	spirits measures per month	alcohol	MR Egger	181	-1.55525	1.35895	0.253965
G_unclassified_F_Prevotellaceae_RNT	spirits measures per month	alcohol	MR Egger (bootstrap)	181	0.190303	1.21241	0.44
G_unclassified_F_Prevotellaceae_RNT	spirits measures per month	alcohol	Simple median	181	-1.08272	0.809538	0.181074
G_unclassified_F_Prevotellaceae_RNT	spirits measures per month	alcohol	Weighted median	181	-1.18378	0.771378	0.124876
G_unclassified_F_Prevotellaceae_RNT	spirits measures per month	alcohol	Penalised weighted median	181	-1.18235	0.815961	0.14733
G_unclassified_F_Prevotellaceae_RNT	spirits measures per month	alcohol	Inverse variance weighted	181	-0.693975	0.554571	0.210799
G_unclassified_F_Prevotellaceae_RNT	spirits measures per month	alcohol	IVW radial	181	-0.693992	0.535149	0.194693
G_unclassified_F_Prevotellaceae_RNT	spirits measures per month	alcohol	Inverse variance weighted (multiplicative random effects)	181	-0.693975	0.535142	0.194698
G_unclassified_F_Prevotellaceae_RNT	spirits measures per month	alcohol	Inverse variance weighted (fixed effects)	181	-0.693975	0.554571	0.210799
G_unclassified_F_Prevotellaceae_RNT	spirits measures per month	alcohol	Simple mode	181	-2.43019	2.29059	0.290138
G_unclassified_F_Prevotellaceae_RNT	spirits measures per month	alcohol	Weighted mode	181	-2.54933	2.23148	0.25479
G_unclassified_F_Prevotellaceae_RNT	spirits measures per month	alcohol	Weighted mode (NOME)	181	-2.54933	2.60151	0.328429
G_unclassified_F_Prevotellaceae_RNT	spirits measures per month	alcohol	Simple mode (NOME)	181	-2.43019	2.5421	0.340367
G_unclassified_F_Prevotellaceae_RNT	spirits measures per month	alcohol	Robust adjusted profile score (RAPS)	181	-0.676634	0.60174	0.260817
G_unclassified_F_Prevotellaceae_RNT	spirits measures per month	alcohol	Sign concordance test	181	-0.104972	NA	0.180762
G_unclassified_F_Prevotellaceae_RNT	spirits measures per month	alcohol	Unweighted regression	181	-0.53423	3.12232	0.864145
G_unclassified_F_Rhodospirillaceae_RNT	spirits measures per month	alcohol	Maximum likelihood	181	-0.358715	0.325592	0.270579
G_unclassified_F_Rhodospirillaceae_RNT	spirits measures per month	alcohol	MR Egger	181	-1.04652	0.793432	0.188861
G_unclassified_F_Rhodospirillaceae_RNT	spirits measures per month	alcohol	MR Egger (bootstrap)	181	0.187039	0.730284	0.403
G_unclassified_F_Rhodospirillaceae_RNT	spirits measures per month	alcohol	Simple median	181	-0.358836	0.459296	0.434641
G_unclassified_F_Rhodospirillaceae_RNT	spirits measures per month	alcohol	Weighted median	181	-0.41998	0.463161	0.364529
G_unclassified_F_Rhodospirillaceae_RNT	spirits measures per month	alcohol	Penalised weighted median	181	-0.44311	0.473397	0.349262
G_unclassified_F_Rhodospirillaceae_RNT	spirits measures per month	alcohol	Inverse variance weighted	181	-0.363095	0.321705	0.259041
G_unclassified_F_Rhodospirillaceae_RNT	spirits measures per month	alcohol	IVW radial	181	-0.363085	0.321706	0.259057
G_unclassified_F_Rhodospirillaceae_RNT	spirits measures per month	alcohol	Inverse variance weighted (multiplicative random effects)	181	-0.363095	0.321705	0.259041
G_unclassified_F_Rhodospirillaceae_RNT	spirits measures per month	alcohol	Inverse variance weighted (fixed effects)	181	-0.363095	0.31664	0.2515
G_unclassified_F_Rhodospirillaceae_RNT	spirits measures per month	alcohol	Simple mode	181	-0.768929	1.52079	0.613747
G_unclassified_F_Rhodospirillaceae_RNT	spirits measures per month	alcohol	Weighted mode	181	-0.949964	1.4269	0.506421
G_unclassified_F_Rhodospirillaceae_RNT	spirits measures per month	alcohol	Weighted mode (NOME)	181	-1.01031	1.44822	0.486314
G_unclassified_F_Rhodospirillaceae_RNT	spirits measures per month	alcohol	Simple mode (NOME)	181	-0.768929	1.4191	0.588598
G_unclassified_F_Rhodospirillaceae_RNT	spirits measures per month	alcohol	Robust adjusted profile score (RAPS)	181	-0.475965	0.353421	0.178065
G_unclassified_F_Rhodospirillaceae_RNT	spirits measures per month	alcohol	Sign concordance test	181	-0.0828729	NA	0.298039
G_unclassified_F_Rhodospirillaceae_RNT	spirits measures per month	alcohol	Unweighted regression	181	-0.669628	3.12232	0.830185
G_unclassified_F_Ruminococcaceae_RNT	spirits measures per month	alcohol	Maximum likelihood	181	0.132886	0.235979	0.573349
G_unclassified_F_Ruminococcaceae_RNT	spirits measures per month	alcohol	MR Egger	181	0.899854	0.569517	0.115866
G_unclassified_F_Ruminococcaceae_RNT	spirits measures per month	alcohol	MR Egger (bootstrap)	181	-0.330857	0.545404	0.26
G_unclassified_F_Ruminococcaceae_RNT	spirits measures per month	alcohol	Simple median	181	-0.0504435	0.324955	0.876638
G_unclassified_F_Ruminococcaceae_RNT	spirits measures per month	alcohol	Weighted median	181	-0.068944	0.35014	0.843903
G_unclassified_F_Ruminococcaceae_RNT	spirits measures per month	alcohol	Penalised weighted median	181	-0.076154	0.340721	0.82314
G_unclassified_F_Ruminococcaceae_RNT	spirits measures per month	alcohol	Inverse variance weighted	181	0.129257	0.232088	0.577575
G_unclassified_F_Ruminococcaceae_RNT	spirits measures per month	alcohol	IVW radial	181	0.12926	0.232089	0.577567
G_unclassified_F_Ruminococcaceae_RNT	spirits measures per month	alcohol	Inverse variance weighted (multiplicative random effects)	181	0.129257	0.232088	0.577575
G_unclassified_F_Ruminococcaceae_RNT	spirits measures per month	alcohol	Inverse variance weighted (fixed effects)	181	0.129257	0.229534	0.573347
G_unclassified_F_Ruminococcaceae_RNT	spirits measures per month	alcohol	Simple mode	181	-0.336759	1.05449	0.749826
G_unclassified_F_Ruminococcaceae_RNT	spirits measures per month	alcohol	Weighted mode	181	-0.2935	1.04875	0.779909
G_unclassified_F_Ruminococcaceae_RNT	spirits measures per month	alcohol	Weighted mode (NOME)	181	-0.2935	1.11723	0.79308
G_unclassified_F_Ruminococcaceae_RNT	spirits measures per month	alcohol	Simple mode (NOME)	181	-0.336759	1.10931	0.761803
G_unclassified_F_Ruminococcaceae_RNT	spirits measures per month	alcohol	Robust adjusted profile score (RAPS)	181	0.129813	0.260692	0.618515
G_unclassified_F_Ruminococcaceae_RNT	spirits measures per month	alcohol	Sign concordance test	181	-0.00552486	NA	1
G_unclassified_F_Ruminococcaceae_RNT	spirits measures per month	alcohol	Unweighted regression	181	0.574451	3.12232	0.854027
G_unclassified_K_Bacteria_RNT	spirits measures per month	alcohol	Maximum likelihood	181	0.0903697	0.261935	0.730088
G_unclassified_K_Bacteria_RNT	spirits measures per month	alcohol	MR Egger	181	0.291996	0.652705	0.655154
G_unclassified_K_Bacteria_RNT	spirits measures per month	alcohol	MR Egger (bootstrap)	181	-0.361833	0.59327	0.268
G_unclassified_K_Bacteria_RNT	spirits measures per month	alcohol	Simple median	181	0.0612668	0.362694	0.865858
G_unclassified_K_Bacteria_RNT	spirits measures per month	alcohol	Weighted median	181	-0.0766739	0.373362	0.83729
G_unclassified_K_Bacteria_RNT	spirits measures per month	alcohol	Penalised weighted median	181	-0.0844351	0.372414	0.820639
G_unclassified_K_Bacteria_RNT	spirits measures per month	alcohol	Inverse variance weighted	181	0.0865081	0.263684	0.742855
G_unclassified_K_Bacteria_RNT	spirits measures per month	alcohol	IVW radial	181	0.0865084	0.263684	0.742854
G_unclassified_K_Bacteria_RNT	spirits measures per month	alcohol	Inverse variance weighted (multiplicative random effects)	181	0.0865081	0.263684	0.742855
G_unclassified_K_Bacteria_RNT	spirits measures per month	alcohol	Inverse variance weighted (fixed effects)	181	0.0865081	0.254552	0.733974
G_unclassified_K_Bacteria_RNT	spirits measures per month	alcohol	Simple mode	181	-0.369909	1.1906	0.756394
G_unclassified_K_Bacteria_RNT	spirits measures per month	alcohol	Weighted mode	181	-0.312284	1.00332	0.75597
G_unclassified_K_Bacteria_RNT	spirits measures per month	alcohol	Weighted mode (NOME)	181	-0.369909	1.09401	0.735666
G_unclassified_K_Bacteria_RNT	spirits measures per month	alcohol	Simple mode (NOME)	181	-0.369909	1.18529	0.755338
G_unclassified_K_Bacteria_RNT	spirits measures per month	alcohol	Robust adjusted profile score (RAPS)	181	0.0682341	0.277331	0.805653
G_unclassified_K_Bacteria_RNT	spirits measures per month	alcohol	Sign concordance test	181	0.0165746	NA	0.881876
G_unclassified_K_Bacteria_RNT	spirits measures per month	alcohol	Unweighted regression	181	0.0869333	3.12232	0.977788
G_unclassified_O_Bacteroidales_RNT	spirits measures per month	alcohol	Maximum likelihood	181	-0.789406	0.519876	0.128901
G_unclassified_O_Bacteroidales_RNT	spirits measures per month	alcohol	MR Egger	181	-0.469985	1.25318	0.70808
G_unclassified_O_Bacteroidales_RNT	spirits measures per month	alcohol	MR Egger (bootstrap)	181	-0.889543	1.16992	0.227
G_unclassified_O_Bacteroidales_RNT	spirits measures per month	alcohol	Simple median	181	-1.42688	0.73648	0.052692
G_unclassified_O_Bacteroidales_RNT	spirits measures per month	alcohol	Weighted median	181	-1.51249	0.766965	0.0486037
G_unclassified_O_Bacteroidales_RNT	spirits measures per month	alcohol	Penalised weighted median	181	-1.53341	0.739075	0.038008
G_unclassified_O_Bacteroidales_RNT	spirits measures per month	alcohol	Inverse variance weighted	181	-0.797739	0.507232	0.115781
G_unclassified_O_Bacteroidales_RNT	spirits measures per month	alcohol	IVW radial	181	-0.797709	0.488258	0.102304
G_unclassified_O_Bacteroidales_RNT	spirits measures per month	alcohol	Inverse variance weighted (multiplicative random effects)	181	-0.797739	0.48825	0.102285
G_unclassified_O_Bacteroidales_RNT	spirits measures per month	alcohol	Inverse variance weighted (fixed effects)	181	-0.797739	0.507232	0.115781
G_unclassified_O_Bacteroidales_RNT	spirits measures per month	alcohol	Simple mode	181	-3.98508	2.27706	0.0818056
G_unclassified_O_Bacteroidales_RNT	spirits measures per month	alcohol	Weighted mode	181	-3.01721	2.13453	0.159228
G_unclassified_O_Bacteroidales_RNT	spirits measures per month	alcohol	Weighted mode (NOME)	181	-3.19319	2.0614	0.123129
G_unclassified_O_Bacteroidales_RNT	spirits measures per month	alcohol	Simple mode (NOME)	181	-3.98508	2.2284	0.0754072
G_unclassified_O_Bacteroidales_RNT	spirits measures per month	alcohol	Robust adjusted profile score (RAPS)	181	-0.972721	0.550735	0.0773588
G_unclassified_O_Bacteroidales_RNT	spirits measures per month	alcohol	Sign concordance test	181	-0.0939227	NA	0.234245
G_unclassified_O_Bacteroidales_RNT	spirits measures per month	alcohol	Unweighted regression	181	-0.786972	3.12232	0.801005
G_unclassified_O_Clostridiales_RNT	spirits measures per month	alcohol	Maximum likelihood	181	-0.0393709	0.231454	0.86493
G_unclassified_O_Clostridiales_RNT	spirits measures per month	alcohol	MR Egger	181	0.185494	0.566279	0.743622
G_unclassified_O_Clostridiales_RNT	spirits measures per month	alcohol	MR Egger (bootstrap)	181	-0.107184	0.531277	0.422
G_unclassified_O_Clostridiales_RNT	spirits measures per month	alcohol	Simple median	181	0.0244686	0.32249	0.939519
G_unclassified_O_Clostridiales_RNT	spirits measures per month	alcohol	Weighted median	181	0.0250036	0.321812	0.93807
G_unclassified_O_Clostridiales_RNT	spirits measures per month	alcohol	Penalised weighted median	181	0.0247773	0.319697	0.938224
G_unclassified_O_Clostridiales_RNT	spirits measures per month	alcohol	Inverse variance weighted	181	-0.0387897	0.229362	0.865702
G_unclassified_O_Clostridiales_RNT	spirits measures per month	alcohol	IVW radial	181	-0.0387895	0.229362	0.865703
G_unclassified_O_Clostridiales_RNT	spirits measures per month	alcohol	Inverse variance weighted (multiplicative random effects)	181	-0.0387897	0.229362	0.865702
G_unclassified_O_Clostridiales_RNT	spirits measures per month	alcohol	Inverse variance weighted (fixed effects)	181	-0.0387897	0.225215	0.863253
G_unclassified_O_Clostridiales_RNT	spirits measures per month	alcohol	Simple mode	181	0.387778	1.09922	0.72467
G_unclassified_O_Clostridiales_RNT	spirits measures per month	alcohol	Weighted mode	181	0.341028	0.93742	0.716438
G_unclassified_O_Clostridiales_RNT	spirits measures per month	alcohol	Weighted mode (NOME)	181	0.341028	1.02231	0.739081
G_unclassified_O_Clostridiales_RNT	spirits measures per month	alcohol	Simple mode (NOME)	181	0.387778	1.0742	0.718528
G_unclassified_O_Clostridiales_RNT	spirits measures per month	alcohol	Robust adjusted profile score (RAPS)	181	-0.0196635	0.250204	0.937359
G_unclassified_O_Clostridiales_RNT	spirits measures per month	alcohol	Sign concordance test	181	0.0165746	NA	0.881876
G_unclassified_O_Clostridiales_RNT	spirits measures per month	alcohol	Unweighted regression	181	0.165627	3.12232	0.957695
G_unclassified_P_Bacteroidetes_RNT	spirits measures per month	alcohol	Maximum likelihood	181	1.23888	0.438784	0.00475124
G_unclassified_P_Bacteroidetes_RNT	spirits measures per month	alcohol	MR Egger	181	0.841452	1.15275	0.466375
G_unclassified_P_Bacteroidetes_RNT	spirits measures per month	alcohol	MR Egger (bootstrap)	181	1.23171	0.963804	0.105
G_unclassified_P_Bacteroidetes_RNT	spirits measures per month	alcohol	Simple median	181	0.993368	0.627821	0.113593
G_unclassified_P_Bacteroidetes_RNT	spirits measures per month	alcohol	Weighted median	181	0.76563	0.638094	0.23019
G_unclassified_P_Bacteroidetes_RNT	spirits measures per month	alcohol	Penalised weighted median	181	0.737018	0.614538	0.23041
G_unclassified_P_Bacteroidetes_RNT	spirits measures per month	alcohol	Inverse variance weighted	181	1.1765	0.466377	0.0116478
G_unclassified_P_Bacteroidetes_RNT	spirits measures per month	alcohol	IVW radial	181	1.17674	0.466408	0.0116363
G_unclassified_P_Bacteroidetes_RNT	spirits measures per month	alcohol	Inverse variance weighted (multiplicative random effects)	181	1.1765	0.466377	0.0116478
G_unclassified_P_Bacteroidetes_RNT	spirits measures per month	alcohol	Inverse variance weighted (fixed effects)	181	1.1765	0.424104	0.00553567
G_unclassified_P_Bacteroidetes_RNT	spirits measures per month	alcohol	Simple mode	181	0.384622	1.91146	0.840755
G_unclassified_P_Bacteroidetes_RNT	spirits measures per month	alcohol	Weighted mode	181	0.384622	1.94213	0.843236
G_unclassified_P_Bacteroidetes_RNT	spirits measures per month	alcohol	Weighted mode (NOME)	181	0.384622	2.08006	0.853509
G_unclassified_P_Bacteroidetes_RNT	spirits measures per month	alcohol	Simple mode (NOME)	181	0.384622	1.98253	0.846391
G_unclassified_P_Bacteroidetes_RNT	spirits measures per month	alcohol	Robust adjusted profile score (RAPS)	181	1.2339	0.494913	0.0126611
G_unclassified_P_Bacteroidetes_RNT	spirits measures per month	alcohol	Sign concordance test	181	0.104972	NA	0.180762
G_unclassified_P_Bacteroidetes_RNT	spirits measures per month	alcohol	Unweighted regression	181	0.740914	3.12232	0.812427
G_unclassified_P_Firmicutes_RNT	spirits measures per month	alcohol	Maximum likelihood	181	-0.204051	0.254103	0.42196
G_unclassified_P_Firmicutes_RNT	spirits measures per month	alcohol	MR Egger	181	0.0769679	0.611174	0.899925
G_unclassified_P_Firmicutes_RNT	spirits measures per month	alcohol	MR Egger (bootstrap)	181	-0.33334	0.569964	0.284
G_unclassified_P_Firmicutes_RNT	spirits measures per month	alcohol	Simple median	181	-0.117626	0.356081	0.741146
G_unclassified_P_Firmicutes_RNT	spirits measures per month	alcohol	Weighted median	181	-0.140366	0.358052	0.695038
G_unclassified_P_Firmicutes_RNT	spirits measures per month	alcohol	Penalised weighted median	181	-0.144652	0.368944	0.695006
G_unclassified_P_Firmicutes_RNT	spirits measures per month	alcohol	Inverse variance weighted	181	-0.202719	0.247666	0.413061
G_unclassified_P_Firmicutes_RNT	spirits measures per month	alcohol	IVW radial	181	-0.202721	0.243972	0.406019
G_unclassified_P_Firmicutes_RNT	spirits measures per month	alcohol	Inverse variance weighted (multiplicative random effects)	181	-0.202719	0.243971	0.406022
G_unclassified_P_Firmicutes_RNT	spirits measures per month	alcohol	Inverse variance weighted (fixed effects)	181	-0.202719	0.247666	0.413061
G_unclassified_P_Firmicutes_RNT	spirits measures per month	alcohol	Simple mode	181	0.0340594	1.16247	0.976658
G_unclassified_P_Firmicutes_RNT	spirits measures per month	alcohol	Weighted mode	181	0.0340594	1.01768	0.973339
G_unclassified_P_Firmicutes_RNT	spirits measures per month	alcohol	Weighted mode (NOME)	181	0.0340594	1.16591	0.976727
G_unclassified_P_Firmicutes_RNT	spirits measures per month	alcohol	Simple mode (NOME)	181	0.0340594	1.15867	0.976582
G_unclassified_P_Firmicutes_RNT	spirits measures per month	alcohol	Robust adjusted profile score (RAPS)	181	-0.195037	0.268465	0.467539
G_unclassified_P_Firmicutes_RNT	spirits measures per month	alcohol	Sign concordance test	181	-0.0497238	NA	0.552207
G_unclassified_P_Firmicutes_RNT	spirits measures per month	alcohol	Unweighted regression	181	-0.155651	3.12232	0.960241
G_unclassified_P_Proteobacteria_RNT	spirits measures per month	alcohol	Maximum likelihood	181	-0.314964	0.342995	0.358476
G_unclassified_P_Proteobacteria_RNT	spirits measures per month	alcohol	MR Egger	181	0.911143	0.821139	0.268657
G_unclassified_P_Proteobacteria_RNT	spirits measures per month	alcohol	MR Egger (bootstrap)	181	-0.986257	0.729039	0.085
G_unclassified_P_Proteobacteria_RNT	spirits measures per month	alcohol	Simple median	181	-0.0561477	0.486615	0.908141
G_unclassified_P_Proteobacteria_RNT	spirits measures per month	alcohol	Weighted median	181	0.138312	0.483666	0.774905
G_unclassified_P_Proteobacteria_RNT	spirits measures per month	alcohol	Penalised weighted median	181	0.151707	0.477803	0.750856
G_unclassified_P_Proteobacteria_RNT	spirits measures per month	alcohol	Inverse variance weighted	181	-0.319245	0.334038	0.339216
G_unclassified_P_Proteobacteria_RNT	spirits measures per month	alcohol	IVW radial	181	-0.319257	0.331021	0.334815
G_unclassified_P_Proteobacteria_RNT	spirits measures per month	alcohol	Inverse variance weighted (multiplicative random effects)	181	-0.319245	0.33102	0.334831
G_unclassified_P_Proteobacteria_RNT	spirits measures per month	alcohol	Inverse variance weighted (fixed effects)	181	-0.319245	0.334038	0.339216
G_unclassified_P_Proteobacteria_RNT	spirits measures per month	alcohol	Simple mode	181	0.477354	1.57542	0.762239
G_unclassified_P_Proteobacteria_RNT	spirits measures per month	alcohol	Weighted mode	181	0.477354	1.46386	0.744733
G_unclassified_P_Proteobacteria_RNT	spirits measures per month	alcohol	Weighted mode (NOME)	181	0.477354	1.51579	0.753186
G_unclassified_P_Proteobacteria_RNT	spirits measures per month	alcohol	Simple mode (NOME)	181	0.477354	1.5793	0.762806
G_unclassified_P_Proteobacteria_RNT	spirits measures per month	alcohol	Robust adjusted profile score (RAPS)	181	-0.234832	0.361704	0.516185
G_unclassified_P_Proteobacteria_RNT	spirits measures per month	alcohol	Sign concordance test	181	-0.00552486	NA	1
G_unclassified_P_Proteobacteria_RNT	spirits measures per month	alcohol	Unweighted regression	181	0.0801052	3.12232	0.979532
G_Veillonella_RNT	spirits measures per month	alcohol	Maximum likelihood	181	0.234251	0.427017	0.583296
G_Veillonella_RNT	spirits measures per month	alcohol	MR Egger	181	-0.432575	1.0437	0.679033
G_Veillonella_RNT	spirits measures per month	alcohol	MR Egger (bootstrap)	181	0.66911	0.90763	0.235
G_Veillonella_RNT	spirits measures per month	alcohol	Simple median	181	0.00126989	0.599789	0.998311
G_Veillonella_RNT	spirits measures per month	alcohol	Weighted median	181	0.221152	0.600643	0.71273
G_Veillonella_RNT	spirits measures per month	alcohol	Penalised weighted median	181	0.191778	0.618904	0.756663
G_Veillonella_RNT	spirits measures per month	alcohol	Inverse variance weighted	181	0.226665	0.416617	0.5864
G_Veillonella_RNT	spirits measures per month	alcohol	IVW radial	181	0.226655	0.402481	0.573336
G_Veillonella_RNT	spirits measures per month	alcohol	Inverse variance weighted (multiplicative random effects)	181	0.226665	0.40248	0.57332
G_Veillonella_RNT	spirits measures per month	alcohol	Inverse variance weighted (fixed effects)	181	0.226665	0.416617	0.5864
G_Veillonella_RNT	spirits measures per month	alcohol	Simple mode	181	-1.98763	2.04697	0.332846
G_Veillonella_RNT	spirits measures per month	alcohol	Weighted mode	181	-1.8405	1.8954	0.332836
G_Veillonella_RNT	spirits measures per month	alcohol	Weighted mode (NOME)	181	-1.91407	2.09003	0.360994
G_Veillonella_RNT	spirits measures per month	alcohol	Simple mode (NOME)	181	-1.98763	2.07197	0.338695
G_Veillonella_RNT	spirits measures per month	alcohol	Robust adjusted profile score (RAPS)	181	0.310608	0.452156	0.492114
G_Veillonella_RNT	spirits measures per month	alcohol	Sign concordance test	181	0.00552486	NA	1
G_Veillonella_RNT	spirits measures per month	alcohol	Unweighted regression	181	-0.427462	3.12232	0.891106
G_Victivallis_RNT	spirits measures per month	alcohol	Maximum likelihood	181	0.0638672	0.338692	0.85043
G_Victivallis_RNT	spirits measures per month	alcohol	MR Egger	181	-0.416943	0.814076	0.609165
G_Victivallis_RNT	spirits measures per month	alcohol	MR Egger (bootstrap)	181	0.551387	0.796803	0.245
G_Victivallis_RNT	spirits measures per month	alcohol	Simple median	181	-0.252184	0.46857	0.59044
G_Victivallis_RNT	spirits measures per month	alcohol	Weighted median	181	-0.272712	0.466176	0.55855
G_Victivallis_RNT	spirits measures per month	alcohol	Penalised weighted median	181	-0.300353	0.489211	0.539246
G_Victivallis_RNT	spirits measures per month	alcohol	Inverse variance weighted	181	0.0613828	0.330257	0.852552
G_Victivallis_RNT	spirits measures per month	alcohol	IVW radial	181	0.0613832	0.325252	0.850308
G_Victivallis_RNT	spirits measures per month	alcohol	Inverse variance weighted (multiplicative random effects)	181	0.0613828	0.325252	0.850309
G_Victivallis_RNT	spirits measures per month	alcohol	Inverse variance weighted (fixed effects)	181	0.0613828	0.330257	0.852552
G_Victivallis_RNT	spirits measures per month	alcohol	Simple mode	181	-0.818659	1.56631	0.601849
G_Victivallis_RNT	spirits measures per month	alcohol	Weighted mode	181	-0.818659	1.45876	0.575358
G_Victivallis_RNT	spirits measures per month	alcohol	Weighted mode (NOME)	181	-0.818659	1.55977	0.600327
G_Victivallis_RNT	spirits measures per month	alcohol	Simple mode (NOME)	181	-0.818659	1.66027	0.622552
G_Victivallis_RNT	spirits measures per month	alcohol	Robust adjusted profile score (RAPS)	181	-0.0303693	0.358073	0.93241
G_Victivallis_RNT	spirits measures per month	alcohol	Sign concordance test	181	-0.0607735	NA	0.457398
G_Victivallis_RNT	spirits measures per month	alcohol	Unweighted regression	181	0.11824	3.12232	0.969792
O_Bacteroidales_RNT	spirits measures per month	alcohol	Maximum likelihood	181	0.134023	0.232668	0.564598
O_Bacteroidales_RNT	spirits measures per month	alcohol	MR Egger	181	-0.0615187	0.56723	0.913757
O_Bacteroidales_RNT	spirits measures per month	alcohol	MR Egger (bootstrap)	181	0.247444	0.556997	0.327
O_Bacteroidales_RNT	spirits measures per month	alcohol	Simple median	181	0.284073	0.321346	0.376691
O_Bacteroidales_RNT	spirits measures per month	alcohol	Weighted median	181	0.349694	0.317798	0.271172
O_Bacteroidales_RNT	spirits measures per month	alcohol	Penalised weighted median	181	0.353088	0.327789	0.2814
O_Bacteroidales_RNT	spirits measures per month	alcohol	Inverse variance weighted	181	0.12957	0.23012	0.573397
O_Bacteroidales_RNT	spirits measures per month	alcohol	IVW radial	181	0.129568	0.23012	0.573405
O_Bacteroidales_RNT	spirits measures per month	alcohol	Inverse variance weighted (multiplicative random effects)	181	0.12957	0.23012	0.573397
O_Bacteroidales_RNT	spirits measures per month	alcohol	Inverse variance weighted (fixed effects)	181	0.12957	0.226186	0.566748
O_Bacteroidales_RNT	spirits measures per month	alcohol	Simple mode	181	0.760261	1.02691	0.460058
O_Bacteroidales_RNT	spirits measures per month	alcohol	Weighted mode	181	0.847698	1.06712	0.42802
O_Bacteroidales_RNT	spirits measures per month	alcohol	Weighted mode (NOME)	181	0.891417	1.19913	0.458216
O_Bacteroidales_RNT	spirits measures per month	alcohol	Simple mode (NOME)	181	0.760261	1.07847	0.481758
O_Bacteroidales_RNT	spirits measures per month	alcohol	Robust adjusted profile score (RAPS)	181	0.12221	0.253937	0.630331
O_Bacteroidales_RNT	spirits measures per month	alcohol	Sign concordance test	181	0.0718232	NA	0.372465
O_Bacteroidales_RNT	spirits measures per month	alcohol	Unweighted regression	181	-0.00958034	3.12232	0.997552
O_Burkholderiales_RNT	spirits measures per month	alcohol	Maximum likelihood	181	0.0209812	0.231031	0.927639
O_Burkholderiales_RNT	spirits measures per month	alcohol	MR Egger	181	0.0848076	0.592662	0.886375
O_Burkholderiales_RNT	spirits measures per month	alcohol	MR Egger (bootstrap)	181	-0.250018	0.543475	0.325
O_Burkholderiales_RNT	spirits measures per month	alcohol	Simple median	181	-0.0358825	0.336426	0.91506
O_Burkholderiales_RNT	spirits measures per month	alcohol	Weighted median	181	-0.0970447	0.326908	0.766576
O_Burkholderiales_RNT	spirits measures per month	alcohol	Penalised weighted median	181	-0.0918163	0.3385	0.786203
O_Burkholderiales_RNT	spirits measures per month	alcohol	Inverse variance weighted	181	0.0207519	0.240419	0.931216
O_Burkholderiales_RNT	spirits measures per month	alcohol	IVW radial	181	0.0207521	0.240419	0.931215
O_Burkholderiales_RNT	spirits measures per month	alcohol	Inverse variance weighted (multiplicative random effects)	181	0.0207519	0.240419	0.931216
O_Burkholderiales_RNT	spirits measures per month	alcohol	Inverse variance weighted (fixed effects)	181	0.0207519	0.223975	0.92618
O_Burkholderiales_RNT	spirits measures per month	alcohol	Simple mode	181	-0.754559	1.04686	0.471979
O_Burkholderiales_RNT	spirits measures per month	alcohol	Weighted mode	181	-0.798932	1.00824	0.429167
O_Burkholderiales_RNT	spirits measures per month	alcohol	Weighted mode (NOME)	181	-0.932052	1.04492	0.373591
O_Burkholderiales_RNT	spirits measures per month	alcohol	Simple mode (NOME)	181	-0.754559	1.1345	0.506836
O_Burkholderiales_RNT	spirits measures per month	alcohol	Robust adjusted profile score (RAPS)	181	0.0547701	0.254223	0.829423
O_Burkholderiales_RNT	spirits measures per month	alcohol	Sign concordance test	181	-0.0165746	NA	0.881876
O_Burkholderiales_RNT	spirits measures per month	alcohol	Unweighted regression	181	0.0633657	3.12232	0.983808
O_Clostridiales_RNT	spirits measures per month	alcohol	Maximum likelihood	181	0.121776	0.233794	0.602458
O_Clostridiales_RNT	spirits measures per month	alcohol	MR Egger	181	0.41659	0.573238	0.468339
O_Clostridiales_RNT	spirits measures per month	alcohol	MR Egger (bootstrap)	181	-0.192199	0.557141	0.377
O_Clostridiales_RNT	spirits measures per month	alcohol	Simple median	181	0.146014	0.327886	0.656089
O_Clostridiales_RNT	spirits measures per month	alcohol	Weighted median	181	0.231243	0.337557	0.493313
O_Clostridiales_RNT	spirits measures per month	alcohol	Penalised weighted median	181	0.22847	0.342941	0.505278
O_Clostridiales_RNT	spirits measures per month	alcohol	Inverse variance weighted	181	0.118492	0.232611	0.610471
O_Clostridiales_RNT	spirits measures per month	alcohol	IVW radial	181	0.118489	0.232611	0.610482
O_Clostridiales_RNT	spirits measures per month	alcohol	Inverse variance weighted (multiplicative random effects)	181	0.118492	0.232611	0.610471
O_Clostridiales_RNT	spirits measures per month	alcohol	Inverse variance weighted (fixed effects)	181	0.118492	0.227261	0.602093
O_Clostridiales_RNT	spirits measures per month	alcohol	Simple mode	181	0.454804	1.12344	0.686081
O_Clostridiales_RNT	spirits measures per month	alcohol	Weighted mode	181	0.454804	1.10066	0.679943
O_Clostridiales_RNT	spirits measures per month	alcohol	Weighted mode (NOME)	181	0.501479	1.16585	0.667609
O_Clostridiales_RNT	spirits measures per month	alcohol	Simple mode (NOME)	181	0.454804	1.11869	0.684821
O_Clostridiales_RNT	spirits measures per month	alcohol	Robust adjusted profile score (RAPS)	181	0.106472	0.253081	0.673972
O_Clostridiales_RNT	spirits measures per month	alcohol	Sign concordance test	181	0.0497238	NA	0.552207
O_Clostridiales_RNT	spirits measures per month	alcohol	Unweighted regression	181	0.172085	3.12232	0.956047
O_Lactobacillales_RNT	spirits measures per month	alcohol	Maximum likelihood	181	-0.194558	0.242792	0.422938
O_Lactobacillales_RNT	spirits measures per month	alcohol	MR Egger	181	0.307721	0.582443	0.597926
O_Lactobacillales_RNT	spirits measures per month	alcohol	MR Egger (bootstrap)	181	-0.370878	0.563518	0.258
O_Lactobacillales_RNT	spirits measures per month	alcohol	Simple median	181	-0.242218	0.332707	0.466599
O_Lactobacillales_RNT	spirits measures per month	alcohol	Weighted median	181	-0.205707	0.34444	0.55036
O_Lactobacillales_RNT	spirits measures per month	alcohol	Penalised weighted median	181	-0.207011	0.336148	0.538004
O_Lactobacillales_RNT	spirits measures per month	alcohol	Inverse variance weighted	181	-0.192779	0.236319	0.414639
O_Lactobacillales_RNT	spirits measures per month	alcohol	IVW radial	181	-0.192789	0.233563	0.40913
O_Lactobacillales_RNT	spirits measures per month	alcohol	Inverse variance weighted (multiplicative random effects)	181	-0.192779	0.233563	0.409153
O_Lactobacillales_RNT	spirits measures per month	alcohol	Inverse variance weighted (fixed effects)	181	-0.192779	0.236319	0.414639
O_Lactobacillales_RNT	spirits measures per month	alcohol	Simple mode	181	-0.76471	1.04722	0.466201
O_Lactobacillales_RNT	spirits measures per month	alcohol	Weighted mode	181	-0.712091	1.007	0.480394
O_Lactobacillales_RNT	spirits measures per month	alcohol	Weighted mode (NOME)	181	-0.76471	1.06455	0.473477
O_Lactobacillales_RNT	spirits measures per month	alcohol	Simple mode (NOME)	181	-0.76471	1.13359	0.500802
O_Lactobacillales_RNT	spirits measures per month	alcohol	Robust adjusted profile score (RAPS)	181	-0.176996	0.25581	0.488997
O_Lactobacillales_RNT	spirits measures per month	alcohol	Sign concordance test	181	-0.0276243	NA	0.76632
O_Lactobacillales_RNT	spirits measures per month	alcohol	Unweighted regression	181	0.153061	3.12232	0.960902
O_Rhodospirillales_RNT	spirits measures per month	alcohol	Maximum likelihood	181	-0.16144	0.298736	0.588913
O_Rhodospirillales_RNT	spirits measures per month	alcohol	MR Egger	181	-1.09372	0.717204	0.129028
O_Rhodospirillales_RNT	spirits measures per month	alcohol	MR Egger (bootstrap)	181	0.388087	0.639436	0.269
O_Rhodospirillales_RNT	spirits measures per month	alcohol	Simple median	181	0.073138	0.436969	0.867075
O_Rhodospirillales_RNT	spirits measures per month	alcohol	Weighted median	181	0.0790371	0.405627	0.845509
O_Rhodospirillales_RNT	spirits measures per month	alcohol	Penalised weighted median	181	0.0768366	0.419887	0.854803
O_Rhodospirillales_RNT	spirits measures per month	alcohol	Inverse variance weighted	181	-0.161218	0.290983	0.579547
O_Rhodospirillales_RNT	spirits measures per month	alcohol	IVW radial	181	-0.161213	0.28506	0.571706
O_Rhodospirillales_RNT	spirits measures per month	alcohol	Inverse variance weighted (multiplicative random effects)	181	-0.161218	0.28506	0.571694
O_Rhodospirillales_RNT	spirits measures per month	alcohol	Inverse variance weighted (fixed effects)	181	-0.161218	0.290983	0.579547
O_Rhodospirillales_RNT	spirits measures per month	alcohol	Simple mode	181	1.44327	1.40083	0.304255
O_Rhodospirillales_RNT	spirits measures per month	alcohol	Weighted mode	181	1.39031	1.36339	0.309217
O_Rhodospirillales_RNT	spirits measures per month	alcohol	Weighted mode (NOME)	181	1.44327	1.44887	0.320524
O_Rhodospirillales_RNT	spirits measures per month	alcohol	Simple mode (NOME)	181	1.44327	1.42623	0.312923
O_Rhodospirillales_RNT	spirits measures per month	alcohol	Robust adjusted profile score (RAPS)	181	-0.254089	0.315216	0.420197
O_Rhodospirillales_RNT	spirits measures per month	alcohol	Sign concordance test	181	0.00552486	NA	1
O_Rhodospirillales_RNT	spirits measures per month	alcohol	Unweighted regression	181	-0.652715	3.12232	0.834411
O_Selenomonadales_RNT	spirits measures per month	alcohol	Maximum likelihood	181	0.510369	0.23548	0.0302077
O_Selenomonadales_RNT	spirits measures per month	alcohol	MR Egger	181	0.974291	0.56562	0.0867027
O_Selenomonadales_RNT	spirits measures per month	alcohol	MR Egger (bootstrap)	181	0.0232069	0.538351	0.487
O_Selenomonadales_RNT	spirits measures per month	alcohol	Simple median	181	0.488613	0.326452	0.134462
O_Selenomonadales_RNT	spirits measures per month	alcohol	Weighted median	181	0.380385	0.330622	0.249933
O_Selenomonadales_RNT	spirits measures per month	alcohol	Penalised weighted median	181	0.380563	0.339517	0.262333
O_Selenomonadales_RNT	spirits measures per month	alcohol	Inverse variance weighted	181	0.492751	0.229779	0.0319966
O_Selenomonadales_RNT	spirits measures per month	alcohol	IVW radial	181	0.4928	0.217269	0.0233194
O_Selenomonadales_RNT	spirits measures per month	alcohol	Inverse variance weighted (multiplicative random effects)	181	0.492751	0.217264	0.0233302
O_Selenomonadales_RNT	spirits measures per month	alcohol	Inverse variance weighted (fixed effects)	181	0.492751	0.229779	0.0319966
O_Selenomonadales_RNT	spirits measures per month	alcohol	Simple mode	181	-1.07483	1.16151	0.356015
O_Selenomonadales_RNT	spirits measures per month	alcohol	Weighted mode	181	-1.11824	1.0666	0.295857
O_Selenomonadales_RNT	spirits measures per month	alcohol	Weighted mode (NOME)	181	-1.16165	1.08988	0.287921
O_Selenomonadales_RNT	spirits measures per month	alcohol	Simple mode (NOME)	181	-1.07483	1.15606	0.353756
O_Selenomonadales_RNT	spirits measures per month	alcohol	Robust adjusted profile score (RAPS)	181	0.509149	0.24981	0.0415355
O_Selenomonadales_RNT	spirits measures per month	alcohol	Sign concordance test	181	0.127072	NA	0.101733
O_Selenomonadales_RNT	spirits measures per month	alcohol	Unweighted regression	181	0.888859	3.12232	0.77589
P_Firmicutes_RNT	spirits measures per month	alcohol	Maximum likelihood	181	0.102458	0.232212	0.65905
P_Firmicutes_RNT	spirits measures per month	alcohol	MR Egger	181	0.426243	0.572678	0.457673
P_Firmicutes_RNT	spirits measures per month	alcohol	MR Egger (bootstrap)	181	-0.196676	0.546605	0.37
P_Firmicutes_RNT	spirits measures per month	alcohol	Simple median	181	-0.0428782	0.323724	0.894626
P_Firmicutes_RNT	spirits measures per month	alcohol	Weighted median	181	-0.0480971	0.321183	0.880962
P_Firmicutes_RNT	spirits measures per month	alcohol	Penalised weighted median	181	-0.0484119	0.328141	0.882711
P_Firmicutes_RNT	spirits measures per month	alcohol	Inverse variance weighted	181	0.0985368	0.232329	0.671474
P_Firmicutes_RNT	spirits measures per month	alcohol	IVW radial	181	0.0985354	0.232329	0.671478
P_Firmicutes_RNT	spirits measures per month	alcohol	Inverse variance weighted (multiplicative random effects)	181	0.0985368	0.232329	0.671474
P_Firmicutes_RNT	spirits measures per month	alcohol	Inverse variance weighted (fixed effects)	181	0.0985368	0.225628	0.662313
P_Firmicutes_RNT	spirits measures per month	alcohol	Simple mode	181	-0.721617	1.09435	0.510479
P_Firmicutes_RNT	spirits measures per month	alcohol	Weighted mode	181	-0.672518	1.04382	0.52021
P_Firmicutes_RNT	spirits measures per month	alcohol	Weighted mode (NOME)	181	-0.770715	1.05025	0.464001
P_Firmicutes_RNT	spirits measures per month	alcohol	Simple mode (NOME)	181	-0.721617	1.14173	0.528164
P_Firmicutes_RNT	spirits measures per month	alcohol	Robust adjusted profile score (RAPS)	181	0.110925	0.251482	0.65915
P_Firmicutes_RNT	spirits measures per month	alcohol	Sign concordance test	181	-0.0165746	NA	0.881876
P_Firmicutes_RNT	spirits measures per month	alcohol	Unweighted regression	181	0.169217	3.12232	0.956779
P_Lentisphaerae_RNT	spirits measures per month	alcohol	Maximum likelihood	181	0.0818336	0.330902	0.804672
P_Lentisphaerae_RNT	spirits measures per month	alcohol	MR Egger	181	-0.606147	0.796689	0.447758
P_Lentisphaerae_RNT	spirits measures per month	alcohol	MR Egger (bootstrap)	181	0.685447	0.770821	0.19
P_Lentisphaerae_RNT	spirits measures per month	alcohol	Simple median	181	-0.475219	0.463204	0.304921
P_Lentisphaerae_RNT	spirits measures per month	alcohol	Weighted median	181	-0.505503	0.469171	0.281285
P_Lentisphaerae_RNT	spirits measures per month	alcohol	Penalised weighted median	181	-0.553765	0.474611	0.243301
P_Lentisphaerae_RNT	spirits measures per month	alcohol	Inverse variance weighted	181	0.0774668	0.322848	0.81037
P_Lentisphaerae_RNT	spirits measures per month	alcohol	IVW radial	181	0.0774666	0.314825	0.805634
P_Lentisphaerae_RNT	spirits measures per month	alcohol	Inverse variance weighted (multiplicative random effects)	181	0.0774668	0.314825	0.805633
P_Lentisphaerae_RNT	spirits measures per month	alcohol	Inverse variance weighted (fixed effects)	181	0.0774668	0.322848	0.81037
P_Lentisphaerae_RNT	spirits measures per month	alcohol	Simple mode	181	-1.85684	1.51951	0.223304
P_Lentisphaerae_RNT	spirits measures per month	alcohol	Weighted mode	181	-1.78255	1.36281	0.192542
P_Lentisphaerae_RNT	spirits measures per month	alcohol	Weighted mode (NOME)	181	-1.85684	1.45033	0.202092
P_Lentisphaerae_RNT	spirits measures per month	alcohol	Simple mode (NOME)	181	-1.85684	1.51186	0.220981
P_Lentisphaerae_RNT	spirits measures per month	alcohol	Robust adjusted profile score (RAPS)	181	-0.0290412	0.350223	0.933913
P_Lentisphaerae_RNT	spirits measures per month	alcohol	Sign concordance test	181	-0.0607735	NA	0.457398
P_Lentisphaerae_RNT	spirits measures per month	alcohol	Unweighted regression	181	-0.103508	3.12232	0.973554
P_Proteobacteria_RNT	spirits measures per month	alcohol	Maximum likelihood	181	-0.254208	0.233276	0.275832
P_Proteobacteria_RNT	spirits measures per month	alcohol	MR Egger	181	-0.521083	0.575922	0.366797
P_Proteobacteria_RNT	spirits measures per month	alcohol	MR Egger (bootstrap)	181	0.0136011	0.550734	0.498
P_Proteobacteria_RNT	spirits measures per month	alcohol	Simple median	181	-0.10731	0.331815	0.746391
P_Proteobacteria_RNT	spirits measures per month	alcohol	Weighted median	181	-0.149716	0.351003	0.669716
P_Proteobacteria_RNT	spirits measures per month	alcohol	Penalised weighted median	181	-0.117045	0.34367	0.733424
P_Proteobacteria_RNT	spirits measures per month	alcohol	Inverse variance weighted	181	-0.246485	0.23385	0.291868
P_Proteobacteria_RNT	spirits measures per month	alcohol	IVW radial	181	-0.24646	0.23385	0.291918
P_Proteobacteria_RNT	spirits measures per month	alcohol	Inverse variance weighted (multiplicative random effects)	181	-0.246485	0.23385	0.291868
P_Proteobacteria_RNT	spirits measures per month	alcohol	Inverse variance weighted (fixed effects)	181	-0.246485	0.226594	0.276692
P_Proteobacteria_RNT	spirits measures per month	alcohol	Simple mode	181	0.26371	1.07474	0.806449
P_Proteobacteria_RNT	spirits measures per month	alcohol	Weighted mode	181	0.171425	0.966027	0.859352
P_Proteobacteria_RNT	spirits measures per month	alcohol	Weighted mode (NOME)	181	0.171425	1.08787	0.874966
P_Proteobacteria_RNT	spirits measures per month	alcohol	Simple mode (NOME)	181	0.26371	1.06682	0.805041
P_Proteobacteria_RNT	spirits measures per month	alcohol	Robust adjusted profile score (RAPS)	181	-0.172024	0.252625	0.495906
P_Proteobacteria_RNT	spirits measures per month	alcohol	Sign concordance test	181	-0.0165746	NA	0.881876
P_Proteobacteria_RNT	spirits measures per month	alcohol	Unweighted regression	181	-0.259173	3.12232	0.933846

### Sheet: Table 4
Table 4 Causal effect of bread on gut microbiota (MR)
outcome	exposure	exposure_cate	method	nsnp	b	se	pval
C_Actinobacteria_RNT	slices of bread per week	bread	Maximum likelihood	326	0.0422642	0.174321	0.808431
C_Actinobacteria_RNT	slices of bread per week	bread	MR Egger	326	-0.155631	0.539776	0.773282
C_Actinobacteria_RNT	slices of bread per week	bread	MR Egger (bootstrap)	326	-0.143522	0.419887	0.361
C_Actinobacteria_RNT	slices of bread per week	bread	Simple median	326	0.0888566	0.245891	0.717826
C_Actinobacteria_RNT	slices of bread per week	bread	Weighted median	326	-0.00297621	0.25036	0.990515
C_Actinobacteria_RNT	slices of bread per week	bread	Penalised weighted median	326	0.0177598	0.267499	0.947066
C_Actinobacteria_RNT	slices of bread per week	bread	Inverse variance weighted	326	0.0411184	0.178764	0.818081
C_Actinobacteria_RNT	slices of bread per week	bread	IVW radial	326	0.0411185	0.178764	0.81808
C_Actinobacteria_RNT	slices of bread per week	bread	Inverse variance weighted (multiplicative random effects)	326	0.0411184	0.178764	0.818081
C_Actinobacteria_RNT	slices of bread per week	bread	Inverse variance weighted (fixed effects)	326	0.0411184	0.169832	0.808693
C_Actinobacteria_RNT	slices of bread per week	bread	Simple mode	326	-0.291916	0.892127	0.743717
C_Actinobacteria_RNT	slices of bread per week	bread	Weighted mode	326	-0.448027	0.820286	0.585315
C_Actinobacteria_RNT	slices of bread per week	bread	Weighted mode (NOME)	326	-0.500063	0.875452	0.568255
C_Actinobacteria_RNT	slices of bread per week	bread	Simple mode (NOME)	326	-0.291916	0.939	0.756091
C_Actinobacteria_RNT	slices of bread per week	bread	Robust adjusted profile score (RAPS)	326	0.121192	0.188676	0.520658
C_Actinobacteria_RNT	slices of bread per week	bread	Sign concordance test	326	0.0184049	NA	0.781889
C_Actinobacteria_RNT	slices of bread per week	bread	Unweighted regression	326	0.426929	3.03176	0.888013
C_Alphaproteobacteria_RNT	slices of bread per week	bread	Maximum likelihood	326	0.135072	0.219217	0.537792
C_Alphaproteobacteria_RNT	slices of bread per week	bread	MR Egger	326	0.679013	0.649877	0.296879
C_Alphaproteobacteria_RNT	slices of bread per week	bread	MR Egger (bootstrap)	326	-0.156545	0.497092	0.38
C_Alphaproteobacteria_RNT	slices of bread per week	bread	Simple median	326	0.172129	0.31061	0.579466
C_Alphaproteobacteria_RNT	slices of bread per week	bread	Weighted median	326	0.427939	0.326478	0.189934
C_Alphaproteobacteria_RNT	slices of bread per week	bread	Penalised weighted median	326	0.437637	0.316828	0.167185
C_Alphaproteobacteria_RNT	slices of bread per week	bread	Inverse variance weighted	326	0.131098	0.214331	0.540763
C_Alphaproteobacteria_RNT	slices of bread per week	bread	IVW radial	326	0.131099	0.214332	0.54076
C_Alphaproteobacteria_RNT	slices of bread per week	bread	Inverse variance weighted (multiplicative random effects)	326	0.131098	0.214331	0.540763
C_Alphaproteobacteria_RNT	slices of bread per week	bread	Inverse variance weighted (fixed effects)	326	0.131098	0.214145	0.54041
C_Alphaproteobacteria_RNT	slices of bread per week	bread	Simple mode	326	0.494486	0.94205	0.600008
C_Alphaproteobacteria_RNT	slices of bread per week	bread	Weighted mode	326	0.494486	0.848856	0.560613
C_Alphaproteobacteria_RNT	slices of bread per week	bread	Weighted mode (NOME)	326	0.494486	0.861978	0.566592
C_Alphaproteobacteria_RNT	slices of bread per week	bread	Simple mode (NOME)	326	0.494486	1.10028	0.65343
C_Alphaproteobacteria_RNT	slices of bread per week	bread	Robust adjusted profile score (RAPS)	326	0.200707	0.230352	0.383586
C_Alphaproteobacteria_RNT	slices of bread per week	bread	Sign concordance test	326	0.0245399	NA	0.698305
C_Alphaproteobacteria_RNT	slices of bread per week	bread	Unweighted regression	326	0.151302	3.03176	0.960197
C_Deltaproteobacteria_RNT	slices of bread per week	bread	Maximum likelihood	326	0.0942026	0.181442	0.603629
C_Deltaproteobacteria_RNT	slices of bread per week	bread	MR Egger	326	-0.2814	0.536388	0.600206
C_Deltaproteobacteria_RNT	slices of bread per week	bread	MR Egger (bootstrap)	326	-0.173025	0.426327	0.35
C_Deltaproteobacteria_RNT	slices of bread per week	bread	Simple median	326	0.263393	0.26678	0.323494
C_Deltaproteobacteria_RNT	slices of bread per week	bread	Weighted median	326	0.168881	0.244781	0.490241
C_Deltaproteobacteria_RNT	slices of bread per week	bread	Penalised weighted median	326	0.175834	0.273982	0.52102
C_Deltaproteobacteria_RNT	slices of bread per week	bread	Inverse variance weighted	326	0.0913481	0.177711	0.607233
C_Deltaproteobacteria_RNT	slices of bread per week	bread	IVW radial	326	0.0913489	0.167447	0.585382
C_Deltaproteobacteria_RNT	slices of bread per week	bread	Inverse variance weighted (multiplicative random effects)	326	0.0913481	0.167447	0.585385
C_Deltaproteobacteria_RNT	slices of bread per week	bread	Inverse variance weighted (fixed effects)	326	0.0913481	0.177711	0.607233
C_Deltaproteobacteria_RNT	slices of bread per week	bread	Simple mode	326	1.01473	0.958894	0.290739
C_Deltaproteobacteria_RNT	slices of bread per week	bread	Weighted mode	326	0.962011	0.790109	0.224271
C_Deltaproteobacteria_RNT	slices of bread per week	bread	Weighted mode (NOME)	326	1.01473	0.865112	0.241678
C_Deltaproteobacteria_RNT	slices of bread per week	bread	Simple mode (NOME)	326	1.01473	0.99144	0.306838
C_Deltaproteobacteria_RNT	slices of bread per week	bread	Robust adjusted profile score (RAPS)	326	0.0826508	0.191664	0.666304
C_Deltaproteobacteria_RNT	slices of bread per week	bread	Sign concordance test	326	0.0552147	NA	0.346441
C_Deltaproteobacteria_RNT	slices of bread per week	bread	Unweighted regression	326	0.0952429	3.03176	0.974938
C_Gammaproteobacteria_RNT	slices of bread per week	bread	Maximum likelihood	326	-0.369338	0.197322	0.0612402
C_Gammaproteobacteria_RNT	slices of bread per week	bread	MR Egger	326	-0.367853	0.582001	0.527801
C_Gammaproteobacteria_RNT	slices of bread per week	bread	MR Egger (bootstrap)	326	-0.886288	0.475077	0.031
C_Gammaproteobacteria_RNT	slices of bread per week	bread	Simple median	326	-0.277139	0.289156	0.337841
C_Gammaproteobacteria_RNT	slices of bread per week	bread	Weighted median	326	-0.467253	0.287527	0.104146
C_Gammaproteobacteria_RNT	slices of bread per week	bread	Penalised weighted median	326	-0.467514	0.287149	0.103499
C_Gammaproteobacteria_RNT	slices of bread per week	bread	Inverse variance weighted	326	-0.360566	0.192897	0.0615928
C_Gammaproteobacteria_RNT	slices of bread per week	bread	IVW radial	326	-0.360575	0.18745	0.0544075
C_Gammaproteobacteria_RNT	slices of bread per week	bread	Inverse variance weighted (multiplicative random effects)	326	-0.360566	0.18745	0.0544127
C_Gammaproteobacteria_RNT	slices of bread per week	bread	Inverse variance weighted (fixed effects)	326	-0.360566	0.192897	0.0615928
C_Gammaproteobacteria_RNT	slices of bread per week	bread	Simple mode	326	-0.60107	1.01008	0.552209
C_Gammaproteobacteria_RNT	slices of bread per week	bread	Weighted mode	326	-1.01506	0.883945	0.251679
C_Gammaproteobacteria_RNT	slices of bread per week	bread	Weighted mode (NOME)	326	-1.01506	0.875622	0.247209
C_Gammaproteobacteria_RNT	slices of bread per week	bread	Simple mode (NOME)	326	-0.60107	1.12863	0.594697
C_Gammaproteobacteria_RNT	slices of bread per week	bread	Robust adjusted profile score (RAPS)	326	-0.371758	0.207772	0.073573
C_Gammaproteobacteria_RNT	slices of bread per week	bread	Sign concordance test	326	-0.0797546	NA	0.166069
C_Gammaproteobacteria_RNT	slices of bread per week	bread	Unweighted regression	326	-0.48874	3.03176	0.87193
Div_Chao1_RNT	slices of bread per week	bread	Maximum likelihood	326	0.099804	0.169501	0.555989
Div_Chao1_RNT	slices of bread per week	bread	MR Egger	326	0.526013	0.501153	0.294682
Div_Chao1_RNT	slices of bread per week	bread	MR Egger (bootstrap)	326	-0.0681237	0.381159	0.426
Div_Chao1_RNT	slices of bread per week	bread	Simple median	326	-0.0598125	0.232874	0.797299
Div_Chao1_RNT	slices of bread per week	bread	Weighted median	326	-0.0739532	0.237977	0.755985
Div_Chao1_RNT	slices of bread per week	bread	Penalised weighted median	326	-0.0767236	0.253386	0.762047
Div_Chao1_RNT	slices of bread per week	bread	Inverse variance weighted	326	0.0971333	0.166079	0.558641
Div_Chao1_RNT	slices of bread per week	bread	IVW radial	326	0.0971335	0.156251	0.534172
Div_Chao1_RNT	slices of bread per week	bread	Inverse variance weighted (multiplicative random effects)	326	0.0971333	0.156251	0.534173
Div_Chao1_RNT	slices of bread per week	bread	Inverse variance weighted (fixed effects)	326	0.0971333	0.166079	0.558641
Div_Chao1_RNT	slices of bread per week	bread	Simple mode	326	-0.849927	0.897411	0.344298
Div_Chao1_RNT	slices of bread per week	bread	Weighted mode	326	-0.55841	0.753522	0.459188
Div_Chao1_RNT	slices of bread per week	bread	Weighted mode (NOME)	326	-0.55841	0.774618	0.471499
Div_Chao1_RNT	slices of bread per week	bread	Simple mode (NOME)	326	-0.849927	0.9366	0.364836
Div_Chao1_RNT	slices of bread per week	bread	Robust adjusted profile score (RAPS)	326	0.115811	0.179201	0.518108
Div_Chao1_RNT	slices of bread per week	bread	Sign concordance test	326	-0.0122699	NA	0.868068
Div_Chao1_RNT	slices of bread per week	bread	Unweighted regression	326	0.290521	3.03176	0.923659
Div_NumberGenera_RNT	slices of bread per week	bread	Maximum likelihood	326	0.0803939	0.169869	0.63602
Div_NumberGenera_RNT	slices of bread per week	bread	MR Egger	326	0.531183	0.502512	0.291274
Div_NumberGenera_RNT	slices of bread per week	bread	MR Egger (bootstrap)	326	-0.147084	0.386551	0.347
Div_NumberGenera_RNT	slices of bread per week	bread	Simple median	326	-0.0659156	0.231384	0.77574
Div_NumberGenera_RNT	slices of bread per week	bread	Weighted median	326	-0.0218125	0.233718	0.925643
Div_NumberGenera_RNT	slices of bread per week	bread	Penalised weighted median	326	-0.0258536	0.236604	0.912989
Div_NumberGenera_RNT	slices of bread per week	bread	Inverse variance weighted	326	0.0784213	0.166496	0.637634
Div_NumberGenera_RNT	slices of bread per week	bread	IVW radial	326	0.0784214	0.155307	0.613598
Div_NumberGenera_RNT	slices of bread per week	bread	Inverse variance weighted (multiplicative random effects)	326	0.0784213	0.155307	0.613598
Div_NumberGenera_RNT	slices of bread per week	bread	Inverse variance weighted (fixed effects)	326	0.0784213	0.166496	0.637634
Div_NumberGenera_RNT	slices of bread per week	bread	Simple mode	326	-0.5577	0.850791	0.512605
Div_NumberGenera_RNT	slices of bread per week	bread	Weighted mode	326	-0.359736	0.732775	0.623812
Div_NumberGenera_RNT	slices of bread per week	bread	Weighted mode (NOME)	326	-0.359736	0.835289	0.666992
Div_NumberGenera_RNT	slices of bread per week	bread	Simple mode (NOME)	326	-0.5577	0.889912	0.531302
Div_NumberGenera_RNT	slices of bread per week	bread	Robust adjusted profile score (RAPS)	326	0.0729437	0.179702	0.684805
Div_NumberGenera_RNT	slices of bread per week	bread	Sign concordance test	326	-0.0245399	NA	0.698305
Div_NumberGenera_RNT	slices of bread per week	bread	Unweighted regression	326	0.288951	3.03176	0.92407
Div_Shannon_RNT	slices of bread per week	bread	Maximum likelihood	326	0.0919039	0.171636	0.592332
Div_Shannon_RNT	slices of bread per week	bread	MR Egger	326	0.947145	0.508187	0.063258
Div_Shannon_RNT	slices of bread per week	bread	MR Egger (bootstrap)	326	-0.263679	0.396272	0.256
Div_Shannon_RNT	slices of bread per week	bread	Simple median	326	-0.139975	0.232265	0.54674
Div_Shannon_RNT	slices of bread per week	bread	Weighted median	326	-0.028504	0.246931	0.908102
Div_Shannon_RNT	slices of bread per week	bread	Penalised weighted median	326	-0.0693181	0.252977	0.784077
Div_Shannon_RNT	slices of bread per week	bread	Inverse variance weighted	326	0.0888021	0.168382	0.597927
Div_Shannon_RNT	slices of bread per week	bread	IVW radial	326	0.0888029	0.152945	0.561496
Div_Shannon_RNT	slices of bread per week	bread	Inverse variance weighted (multiplicative random effects)	326	0.0888021	0.152945	0.561499
Div_Shannon_RNT	slices of bread per week	bread	Inverse variance weighted (fixed effects)	326	0.0888021	0.168382	0.597927
Div_Shannon_RNT	slices of bread per week	bread	Simple mode	326	-0.656343	0.795536	0.409959
Div_Shannon_RNT	slices of bread per week	bread	Weighted mode	326	-0.246758	0.697141	0.7236
Div_Shannon_RNT	slices of bread per week	bread	Weighted mode (NOME)	326	-0.292268	0.717757	0.684132
Div_Shannon_RNT	slices of bread per week	bread	Simple mode (NOME)	326	-0.656343	0.814506	0.420937
Div_Shannon_RNT	slices of bread per week	bread	Robust adjusted profile score (RAPS)	326	0.0766677	0.18192	0.673437
Div_Shannon_RNT	slices of bread per week	bread	Sign concordance test	326	-0.0306748	NA	0.618225
Div_Shannon_RNT	slices of bread per week	bread	Unweighted regression	326	0.338637	3.03176	0.911064
F_Acidaminococcaceae_RNT	slices of bread per week	bread	Maximum likelihood	326	0.40611	0.205646	0.0482906
F_Acidaminococcaceae_RNT	slices of bread per week	bread	MR Egger	326	1.08399	0.608747	0.0759002
F_Acidaminococcaceae_RNT	slices of bread per week	bread	MR Egger (bootstrap)	326	0.180365	0.481114	0.374
F_Acidaminococcaceae_RNT	slices of bread per week	bread	Simple median	326	0.425008	0.288036	0.140068
F_Acidaminococcaceae_RNT	slices of bread per week	bread	Weighted median	326	0.492698	0.292292	0.0918657
F_Acidaminococcaceae_RNT	slices of bread per week	bread	Penalised weighted median	326	0.521262	0.298196	0.0804546
F_Acidaminococcaceae_RNT	slices of bread per week	bread	Inverse variance weighted	326	0.394289	0.201577	0.0504621
F_Acidaminococcaceae_RNT	slices of bread per week	bread	IVW radial	326	0.394298	0.18593	0.0339482
F_Acidaminococcaceae_RNT	slices of bread per week	bread	Inverse variance weighted (multiplicative random effects)	326	0.394289	0.185928	0.0339512
F_Acidaminococcaceae_RNT	slices of bread per week	bread	Inverse variance weighted (fixed effects)	326	0.394289	0.201577	0.0504621
F_Acidaminococcaceae_RNT	slices of bread per week	bread	Simple mode	326	0.940112	1.02164	0.35815
F_Acidaminococcaceae_RNT	slices of bread per week	bread	Weighted mode	326	0.940112	0.908617	0.301596
F_Acidaminococcaceae_RNT	slices of bread per week	bread	Weighted mode (NOME)	326	0.988231	0.894442	0.270039
F_Acidaminococcaceae_RNT	slices of bread per week	bread	Simple mode (NOME)	326	0.940112	1.06025	0.3759
F_Acidaminococcaceae_RNT	slices of bread per week	bread	Robust adjusted profile score (RAPS)	326	0.476551	0.217743	0.0286264
F_Acidaminococcaceae_RNT	slices of bread per week	bread	Sign concordance test	326	0.128834	NA	0.0230138
F_Acidaminococcaceae_RNT	slices of bread per week	bread	Unweighted regression	326	0.583429	3.03176	0.847398
F_Coriobacteriaceae_RNT	slices of bread per week	bread	Maximum likelihood	326	0.14803	0.173162	0.392625
F_Coriobacteriaceae_RNT	slices of bread per week	bread	MR Egger	326	0.190891	0.526056	0.716937
F_Coriobacteriaceae_RNT	slices of bread per week	bread	MR Egger (bootstrap)	326	0.0756789	0.411785	0.421
F_Coriobacteriaceae_RNT	slices of bread per week	bread	Simple median	326	0.166704	0.248263	0.501915
F_Coriobacteriaceae_RNT	slices of bread per week	bread	Weighted median	326	0.181231	0.257401	0.481381
F_Coriobacteriaceae_RNT	slices of bread per week	bread	Penalised weighted median	326	0.173693	0.243911	0.476392
F_Coriobacteriaceae_RNT	slices of bread per week	bread	Inverse variance weighted	326	0.143652	0.174059	0.409197
F_Coriobacteriaceae_RNT	slices of bread per week	bread	IVW radial	326	0.143651	0.174059	0.409201
F_Coriobacteriaceae_RNT	slices of bread per week	bread	Inverse variance weighted (multiplicative random effects)	326	0.143652	0.174059	0.409197
F_Coriobacteriaceae_RNT	slices of bread per week	bread	Inverse variance weighted (fixed effects)	326	0.143652	0.168901	0.395042
F_Coriobacteriaceae_RNT	slices of bread per week	bread	Simple mode	326	0.306928	0.922627	0.7396
F_Coriobacteriaceae_RNT	slices of bread per week	bread	Weighted mode	326	0.306928	0.750974	0.683024
F_Coriobacteriaceae_RNT	slices of bread per week	bread	Weighted mode (NOME)	326	0.356216	0.777439	0.647122
F_Coriobacteriaceae_RNT	slices of bread per week	bread	Simple mode (NOME)	326	0.306928	0.928404	0.741161
F_Coriobacteriaceae_RNT	slices of bread per week	bread	Robust adjusted profile score (RAPS)	326	0.112474	0.191531	0.557046
F_Coriobacteriaceae_RNT	slices of bread per week	bread	Sign concordance test	326	0.0429448	NA	0.471578
F_Coriobacteriaceae_RNT	slices of bread per week	bread	Unweighted regression	326	0.391447	3.03176	0.897266
F_Desulfovibrionaceae_RNT	slices of bread per week	bread	Maximum likelihood	326	-0.000884978	0.185029	0.996184
F_Desulfovibrionaceae_RNT	slices of bread per week	bread	MR Egger	326	-0.238312	0.545127	0.66228
F_Desulfovibrionaceae_RNT	slices of bread per week	bread	MR Egger (bootstrap)	326	-0.0830812	0.427355	0.42
F_Desulfovibrionaceae_RNT	slices of bread per week	bread	Simple median	326	0.041901	0.261905	0.872892
F_Desulfovibrionaceae_RNT	slices of bread per week	bread	Weighted median	326	-0.0565918	0.269511	0.833684
F_Desulfovibrionaceae_RNT	slices of bread per week	bread	Penalised weighted median	326	-0.0446637	0.26849	0.86788
F_Desulfovibrionaceae_RNT	slices of bread per week	bread	Inverse variance weighted	326	-0.000884978	0.180842	0.996095
F_Desulfovibrionaceae_RNT	slices of bread per week	bread	IVW radial	326	-0.000884978	0.179099	0.996057
F_Desulfovibrionaceae_RNT	slices of bread per week	bread	Inverse variance weighted (multiplicative random effects)	326	-0.000884978	0.179099	0.996057
F_Desulfovibrionaceae_RNT	slices of bread per week	bread	Inverse variance weighted (fixed effects)	326	-0.000884978	0.180842	0.996095
F_Desulfovibrionaceae_RNT	slices of bread per week	bread	Simple mode	326	-0.41827	0.989241	0.672706
F_Desulfovibrionaceae_RNT	slices of bread per week	bread	Weighted mode	326	-0.84694	0.764677	0.268863
F_Desulfovibrionaceae_RNT	slices of bread per week	bread	Weighted mode (NOME)	326	-0.84694	0.780437	0.278632
F_Desulfovibrionaceae_RNT	slices of bread per week	bread	Simple mode (NOME)	326	-0.41827	0.970729	0.666839
F_Desulfovibrionaceae_RNT	slices of bread per week	bread	Robust adjusted profile score (RAPS)	326	0.0264536	0.194603	0.891872
F_Desulfovibrionaceae_RNT	slices of bread per week	bread	Sign concordance test	326	0.00613497	NA	0.955843
F_Desulfovibrionaceae_RNT	slices of bread per week	bread	Unweighted regression	326	-0.0358164	3.03176	0.990574
F_Enterobacteriaceae_RNT	slices of bread per week	bread	Maximum likelihood	326	-0.231853	0.226261	0.305499
F_Enterobacteriaceae_RNT	slices of bread per week	bread	MR Egger	326	-0.0346633	0.680386	0.9594
F_Enterobacteriaceae_RNT	slices of bread per week	bread	MR Egger (bootstrap)	326	-0.933446	0.527048	0.041
F_Enterobacteriaceae_RNT	slices of bread per week	bread	Simple median	326	-0.342948	0.324123	0.290019
F_Enterobacteriaceae_RNT	slices of bread per week	bread	Weighted median	326	-0.388322	0.331378	0.241261
F_Enterobacteriaceae_RNT	slices of bread per week	bread	Penalised weighted median	326	-0.388693	0.336436	0.247956
F_Enterobacteriaceae_RNT	slices of bread per week	bread	Inverse variance weighted	326	-0.230567	0.224919	0.305311
F_Enterobacteriaceae_RNT	slices of bread per week	bread	IVW radial	326	-0.230575	0.224919	0.305294
F_Enterobacteriaceae_RNT	slices of bread per week	bread	Inverse variance weighted (multiplicative random effects)	326	-0.230567	0.224919	0.305311
F_Enterobacteriaceae_RNT	slices of bread per week	bread	Inverse variance weighted (fixed effects)	326	-0.230567	0.220787	0.296348
F_Enterobacteriaceae_RNT	slices of bread per week	bread	Simple mode	326	-1.45393	1.14233	0.204008
F_Enterobacteriaceae_RNT	slices of bread per week	bread	Weighted mode	326	-1.45393	1.00601	0.149355
F_Enterobacteriaceae_RNT	slices of bread per week	bread	Weighted mode (NOME)	326	-1.51468	1.02766	0.141474
F_Enterobacteriaceae_RNT	slices of bread per week	bread	Simple mode (NOME)	326	-1.45393	1.19614	0.225052
F_Enterobacteriaceae_RNT	slices of bread per week	bread	Robust adjusted profile score (RAPS)	326	-0.220099	0.241151	0.3614
F_Enterobacteriaceae_RNT	slices of bread per week	bread	Sign concordance test	326	-0.0674847	NA	0.244754
F_Enterobacteriaceae_RNT	slices of bread per week	bread	Unweighted regression	326	-0.369218	3.03176	0.903071
F_Enterococcaceae_RNT	slices of bread per week	bread	Maximum likelihood	326	-0.403564	0.337922	0.23238
F_Enterococcaceae_RNT	slices of bread per week	bread	MR Egger	326	-0.764701	0.99319	0.441894
F_Enterococcaceae_RNT	slices of bread per week	bread	MR Egger (bootstrap)	326	-0.69063	0.776196	0.177
F_Enterococcaceae_RNT	slices of bread per week	bread	Simple median	326	-0.282569	0.469815	0.547542
F_Enterococcaceae_RNT	slices of bread per week	bread	Weighted median	326	-0.59678	0.484745	0.218277
F_Enterococcaceae_RNT	slices of bread per week	bread	Penalised weighted median	326	-0.62074	0.489353	0.204623
F_Enterococcaceae_RNT	slices of bread per week	bread	Inverse variance weighted	326	-0.406195	0.331358	0.220255
F_Enterococcaceae_RNT	slices of bread per week	bread	IVW radial	326	-0.406191	0.305716	0.183962
F_Enterococcaceae_RNT	slices of bread per week	bread	Inverse variance weighted (multiplicative random effects)	326	-0.406195	0.305715	0.183956
F_Enterococcaceae_RNT	slices of bread per week	bread	Inverse variance weighted (fixed effects)	326	-0.406195	0.331358	0.220255
F_Enterococcaceae_RNT	slices of bread per week	bread	Simple mode	326	-0.565921	1.47884	0.702209
F_Enterococcaceae_RNT	slices of bread per week	bread	Weighted mode	326	-0.776662	1.37566	0.572752
F_Enterococcaceae_RNT	slices of bread per week	bread	Weighted mode (NOME)	326	-0.776662	1.49928	0.604794
F_Enterococcaceae_RNT	slices of bread per week	bread	Simple mode (NOME)	326	-0.565921	1.59661	0.723231
F_Enterococcaceae_RNT	slices of bread per week	bread	Robust adjusted profile score (RAPS)	326	-0.490316	0.357892	0.170683
F_Enterococcaceae_RNT	slices of bread per week	bread	Sign concordance test	326	-0.0674847	NA	0.244754
F_Enterococcaceae_RNT	slices of bread per week	bread	Unweighted regression	326	-0.111011	3.03176	0.970791
F_Erysipelotrichaceae_RNT	slices of bread per week	bread	Maximum likelihood	326	0.15396	0.174296	0.37706
F_Erysipelotrichaceae_RNT	slices of bread per week	bread	MR Egger	326	-0.558849	0.514119	0.277844
F_Erysipelotrichaceae_RNT	slices of bread per week	bread	MR Egger (bootstrap)	326	-0.0811114	0.413704	0.426
F_Erysipelotrichaceae_RNT	slices of bread per week	bread	Simple median	326	0.3323	0.250692	0.184994
F_Erysipelotrichaceae_RNT	slices of bread per week	bread	Weighted median	326	0.2345	0.264692	0.375653
F_Erysipelotrichaceae_RNT	slices of bread per week	bread	Penalised weighted median	326	0.251483	0.249652	0.313774
F_Erysipelotrichaceae_RNT	slices of bread per week	bread	Inverse variance weighted	326	0.148889	0.170238	0.381795
F_Erysipelotrichaceae_RNT	slices of bread per week	bread	IVW radial	326	0.148889	0.169958	0.38101
F_Erysipelotrichaceae_RNT	slices of bread per week	bread	Inverse variance weighted (multiplicative random effects)	326	0.148889	0.169957	0.38101
F_Erysipelotrichaceae_RNT	slices of bread per week	bread	Inverse variance weighted (fixed effects)	326	0.148889	0.170238	0.381795
F_Erysipelotrichaceae_RNT	slices of bread per week	bread	Simple mode	326	0.287828	0.923687	0.755538
F_Erysipelotrichaceae_RNT	slices of bread per week	bread	Weighted mode	326	0.145459	1.01629	0.886278
F_Erysipelotrichaceae_RNT	slices of bread per week	bread	Weighted mode (NOME)	326	0.145459	1.07621	0.89257
F_Erysipelotrichaceae_RNT	slices of bread per week	bread	Simple mode (NOME)	326	0.287828	0.949141	0.761892
F_Erysipelotrichaceae_RNT	slices of bread per week	bread	Robust adjusted profile score (RAPS)	326	0.256069	0.183104	0.161967
F_Erysipelotrichaceae_RNT	slices of bread per week	bread	Sign concordance test	326	0.0920245	NA	0.108096
F_Erysipelotrichaceae_RNT	slices of bread per week	bread	Unweighted regression	326	-0.0841562	3.03176	0.977855
F_Lachnospiraceae_RNT	slices of bread per week	bread	Maximum likelihood	326	-0.0169623	0.171626	0.921271
F_Lachnospiraceae_RNT	slices of bread per week	bread	MR Egger	326	0.0419536	0.515108	0.935137
F_Lachnospiraceae_RNT	slices of bread per week	bread	MR Egger (bootstrap)	326	0.347053	0.409245	0.202
F_Lachnospiraceae_RNT	slices of bread per week	bread	Simple median	326	-0.229622	0.242996	0.344678
F_Lachnospiraceae_RNT	slices of bread per week	bread	Weighted median	326	-0.084767	0.261716	0.746022
F_Lachnospiraceae_RNT	slices of bread per week	bread	Penalised weighted median	326	-0.0882471	0.250478	0.724602
F_Lachnospiraceae_RNT	slices of bread per week	bread	Inverse variance weighted	326	-0.0166563	0.170575	0.922212
F_Lachnospiraceae_RNT	slices of bread per week	bread	IVW radial	326	-0.0166563	0.170575	0.922212
F_Lachnospiraceae_RNT	slices of bread per week	bread	Inverse variance weighted (multiplicative random effects)	326	-0.0166563	0.170575	0.922212
F_Lachnospiraceae_RNT	slices of bread per week	bread	Inverse variance weighted (fixed effects)	326	-0.0166563	0.167517	0.920797
F_Lachnospiraceae_RNT	slices of bread per week	bread	Simple mode	326	-0.199141	0.855365	0.816053
F_Lachnospiraceae_RNT	slices of bread per week	bread	Weighted mode	326	-0.144892	0.816482	0.859259
F_Lachnospiraceae_RNT	slices of bread per week	bread	Weighted mode (NOME)	326	-0.144892	0.764192	0.84974
F_Lachnospiraceae_RNT	slices of bread per week	bread	Simple mode (NOME)	326	-0.199141	0.913156	0.827504
F_Lachnospiraceae_RNT	slices of bread per week	bread	Robust adjusted profile score (RAPS)	326	-0.071692	0.181446	0.692759
F_Lachnospiraceae_RNT	slices of bread per week	bread	Sign concordance test	326	-0.0429448	NA	0.471578
F_Lachnospiraceae_RNT	slices of bread per week	bread	Unweighted regression	326	-0.250959	3.03176	0.934029
F_Peptostreptococcaceae_RNT	slices of bread per week	bread	Maximum likelihood	326	-0.0948402	0.182763	0.603812
F_Peptostreptococcaceae_RNT	slices of bread per week	bread	MR Egger	326	1.03017	0.53853	0.0566389
F_Peptostreptococcaceae_RNT	slices of bread per week	bread	MR Egger (bootstrap)	326	-0.0839008	0.430484	0.43
F_Peptostreptococcaceae_RNT	slices of bread per week	bread	Simple median	326	-0.232736	0.265637	0.380953
F_Peptostreptococcaceae_RNT	slices of bread per week	bread	Weighted median	326	-0.0915139	0.273707	0.738115
F_Peptostreptococcaceae_RNT	slices of bread per week	bread	Penalised weighted median	326	-0.029184	0.281582	0.917453
F_Peptostreptococcaceae_RNT	slices of bread per week	bread	Inverse variance weighted	326	-0.0952511	0.179986	0.596657
F_Peptostreptococcaceae_RNT	slices of bread per week	bread	IVW radial	326	-0.0952514	0.179986	0.596656
F_Peptostreptococcaceae_RNT	slices of bread per week	bread	Inverse variance weighted (multiplicative random effects)	326	-0.0952511	0.179986	0.596657
F_Peptostreptococcaceae_RNT	slices of bread per week	bread	Inverse variance weighted (fixed effects)	326	-0.0952511	0.178425	0.593449
F_Peptostreptococcaceae_RNT	slices of bread per week	bread	Simple mode	326	-0.859321	0.935721	0.359116
F_Peptostreptococcaceae_RNT	slices of bread per week	bread	Weighted mode	326	-0.472585	0.919855	0.607769
F_Peptostreptococcaceae_RNT	slices of bread per week	bread	Weighted mode (NOME)	326	-0.520927	0.933945	0.577385
F_Peptostreptococcaceae_RNT	slices of bread per week	bread	Simple mode (NOME)	326	-0.859321	0.988218	0.385179
F_Peptostreptococcaceae_RNT	slices of bread per week	bread	Robust adjusted profile score (RAPS)	326	-0.0240976	0.197694	0.902983
F_Peptostreptococcaceae_RNT	slices of bread per week	bread	Sign concordance test	326	-0.0552147	NA	0.346441
F_Peptostreptococcaceae_RNT	slices of bread per week	bread	Unweighted regression	326	0.0949647	3.03176	0.975012
F_Porphyromonadaceae_RNT	slices of bread per week	bread	Maximum likelihood	326	3.16032e-05	0.170685	0.999852
F_Porphyromonadaceae_RNT	slices of bread per week	bread	MR Egger	326	0.330634	0.503981	0.512262
F_Porphyromonadaceae_RNT	slices of bread per week	bread	MR Egger (bootstrap)	326	0.0704913	0.396768	0.433
F_Porphyromonadaceae_RNT	slices of bread per week	bread	Simple median	326	0.0507086	0.240081	0.83272
F_Porphyromonadaceae_RNT	slices of bread per week	bread	Weighted median	326	0.0468486	0.244306	0.847929
F_Porphyromonadaceae_RNT	slices of bread per week	bread	Penalised weighted median	326	0.0462783	0.261424	0.859489
F_Porphyromonadaceae_RNT	slices of bread per week	bread	Inverse variance weighted	326	3.16032e-05	0.167041	0.999849
F_Porphyromonadaceae_RNT	slices of bread per week	bread	IVW radial	326	3.16032e-05	0.159722	0.999842
F_Porphyromonadaceae_RNT	slices of bread per week	bread	Inverse variance weighted (multiplicative random effects)	326	3.16032e-05	0.159722	0.999842
F_Porphyromonadaceae_RNT	slices of bread per week	bread	Inverse variance weighted (fixed effects)	326	3.16032e-05	0.167041	0.999849
F_Porphyromonadaceae_RNT	slices of bread per week	bread	Simple mode	326	-0.211359	0.81204	0.794812
F_Porphyromonadaceae_RNT	slices of bread per week	bread	Weighted mode	326	-0.505759	0.880688	0.566178
F_Porphyromonadaceae_RNT	slices of bread per week	bread	Weighted mode (NOME)	326	-0.547816	0.874434	0.531439
F_Porphyromonadaceae_RNT	slices of bread per week	bread	Simple mode (NOME)	326	-0.211359	0.905561	0.815597
F_Porphyromonadaceae_RNT	slices of bread per week	bread	Robust adjusted profile score (RAPS)	326	0.00774622	0.179999	0.965674
F_Porphyromonadaceae_RNT	slices of bread per week	bread	Sign concordance test	326	0.0245399	NA	0.698305
F_Porphyromonadaceae_RNT	slices of bread per week	bread	Unweighted regression	326	0.254812	3.03176	0.933018
F_Rhodospirillaceae_RNT	slices of bread per week	bread	Maximum likelihood	326	-0.0319086	0.224902	0.887177
F_Rhodospirillaceae_RNT	slices of bread per week	bread	MR Egger	326	0.435363	0.682179	0.523798
F_Rhodospirillaceae_RNT	slices of bread per week	bread	MR Egger (bootstrap)	326	-0.127972	0.538873	0.407
F_Rhodospirillaceae_RNT	slices of bread per week	bread	Simple median	326	-0.0131664	0.32765	0.967946
F_Rhodospirillaceae_RNT	slices of bread per week	bread	Weighted median	326	0.0462578	0.312935	0.882485
F_Rhodospirillaceae_RNT	slices of bread per week	bread	Penalised weighted median	326	0.0592992	0.328736	0.85685
F_Rhodospirillaceae_RNT	slices of bread per week	bread	Inverse variance weighted	326	-0.0311869	0.224945	0.889733
F_Rhodospirillaceae_RNT	slices of bread per week	bread	IVW radial	326	-0.0311869	0.224945	0.889733
F_Rhodospirillaceae_RNT	slices of bread per week	bread	Inverse variance weighted (multiplicative random effects)	326	-0.0311869	0.224945	0.889733
F_Rhodospirillaceae_RNT	slices of bread per week	bread	Inverse variance weighted (fixed effects)	326	-0.0311869	0.219462	0.886996
F_Rhodospirillaceae_RNT	slices of bread per week	bread	Simple mode	326	-0.628405	1.12668	0.577398
F_Rhodospirillaceae_RNT	slices of bread per week	bread	Weighted mode	326	-0.277399	0.918114	0.762739
F_Rhodospirillaceae_RNT	slices of bread per week	bread	Weighted mode (NOME)	326	-0.277399	0.998291	0.781286
F_Rhodospirillaceae_RNT	slices of bread per week	bread	Simple mode (NOME)	326	-0.628405	1.08739	0.56373
F_Rhodospirillaceae_RNT	slices of bread per week	bread	Robust adjusted profile score (RAPS)	326	0.0124468	0.240577	0.958738
F_Rhodospirillaceae_RNT	slices of bread per week	bread	Sign concordance test	326	-0.00613497	NA	0.955843
F_Rhodospirillaceae_RNT	slices of bread per week	bread	Unweighted regression	326	-0.138257	3.03176	0.963627
F_Ruminococcaceae_RNT	slices of bread per week	bread	Maximum likelihood	326	0.207665	0.176695	0.239885
F_Ruminococcaceae_RNT	slices of bread per week	bread	MR Egger	326	0.449298	0.541675	0.407454
F_Ruminococcaceae_RNT	slices of bread per week	bread	MR Egger (bootstrap)	326	0.347113	0.413066	0.217
F_Ruminococcaceae_RNT	slices of bread per week	bread	Simple median	326	0.211032	0.249	0.396707
F_Ruminococcaceae_RNT	slices of bread per week	bread	Weighted median	326	0.250655	0.277756	0.366828
F_Ruminococcaceae_RNT	slices of bread per week	bread	Penalised weighted median	326	0.251781	0.266341	0.344488
F_Ruminococcaceae_RNT	slices of bread per week	bread	Inverse variance weighted	326	0.200878	0.179319	0.262616
F_Ruminococcaceae_RNT	slices of bread per week	bread	IVW radial	326	0.200878	0.179319	0.262619
F_Ruminococcaceae_RNT	slices of bread per week	bread	Inverse variance weighted (multiplicative random effects)	326	0.200878	0.179319	0.262616
F_Ruminococcaceae_RNT	slices of bread per week	bread	Inverse variance weighted (fixed effects)	326	0.200878	0.17225	0.243534
F_Ruminococcaceae_RNT	slices of bread per week	bread	Simple mode	326	-0.157492	0.975039	0.871781
F_Ruminococcaceae_RNT	slices of bread per week	bread	Weighted mode	326	-0.106469	0.818374	0.896569
F_Ruminococcaceae_RNT	slices of bread per week	bread	Weighted mode (NOME)	326	-0.106469	0.756706	0.888194
F_Ruminococcaceae_RNT	slices of bread per week	bread	Simple mode (NOME)	326	-0.157492	0.966012	0.870594
F_Ruminococcaceae_RNT	slices of bread per week	bread	Robust adjusted profile score (RAPS)	326	0.261195	0.19817	0.187491
F_Ruminococcaceae_RNT	slices of bread per week	bread	Sign concordance test	326	0.0429448	NA	0.471578
F_Ruminococcaceae_RNT	slices of bread per week	bread	Unweighted regression	326	0.375754	3.03176	0.901363
F_Streptococcaceae_RNT	slices of bread per week	bread	Maximum likelihood	326	-0.247987	0.181615	0.172111
F_Streptococcaceae_RNT	slices of bread per week	bread	MR Egger	326	-0.0460898	0.535628	0.931481
F_Streptococcaceae_RNT	slices of bread per week	bread	MR Egger (bootstrap)	326	-0.302018	0.425958	0.257
F_Streptococcaceae_RNT	slices of bread per week	bread	Simple median	326	-0.307631	0.257245	0.231747
F_Streptococcaceae_RNT	slices of bread per week	bread	Weighted median	326	-0.301076	0.260714	0.248166
F_Streptococcaceae_RNT	slices of bread per week	bread	Penalised weighted median	326	-0.293657	0.260112	0.258912
F_Streptococcaceae_RNT	slices of bread per week	bread	Inverse variance weighted	326	-0.243393	0.177641	0.170644
F_Streptococcaceae_RNT	slices of bread per week	bread	IVW radial	326	-0.243386	0.172499	0.158262
F_Streptococcaceae_RNT	slices of bread per week	bread	Inverse variance weighted (multiplicative random effects)	326	-0.243393	0.172499	0.15825
F_Streptococcaceae_RNT	slices of bread per week	bread	Inverse variance weighted (fixed effects)	326	-0.243393	0.177641	0.170644
F_Streptococcaceae_RNT	slices of bread per week	bread	Simple mode	326	-0.212031	0.898794	0.813654
F_Streptococcaceae_RNT	slices of bread per week	bread	Weighted mode	326	-0.467746	0.794261	0.556333
F_Streptococcaceae_RNT	slices of bread per week	bread	Weighted mode (NOME)	326	-0.467746	0.814885	0.566364
F_Streptococcaceae_RNT	slices of bread per week	bread	Simple mode (NOME)	326	-0.212031	0.981042	0.829023
F_Streptococcaceae_RNT	slices of bread per week	bread	Robust adjusted profile score (RAPS)	326	-0.198427	0.191319	0.299665
F_Streptococcaceae_RNT	slices of bread per week	bread	Sign concordance test	326	-0.0674847	NA	0.244754
F_Streptococcaceae_RNT	slices of bread per week	bread	Unweighted regression	326	-0.0815963	3.03176	0.978528
F_Sutterellaceae_RNT	slices of bread per week	bread	Maximum likelihood	326	0.179121	0.177429	0.312715
F_Sutterellaceae_RNT	slices of bread per week	bread	MR Egger	326	0.839112	0.52425	0.110441
F_Sutterellaceae_RNT	slices of bread per week	bread	MR Egger (bootstrap)	326	0.122047	0.397916	0.364
F_Sutterellaceae_RNT	slices of bread per week	bread	Simple median	326	0.0537514	0.248312	0.828624
F_Sutterellaceae_RNT	slices of bread per week	bread	Weighted median	326	0.0116941	0.262192	0.964425
F_Sutterellaceae_RNT	slices of bread per week	bread	Penalised weighted median	326	-0.0266359	0.262398	0.919146
F_Sutterellaceae_RNT	slices of bread per week	bread	Inverse variance weighted	326	0.173491	0.17355	0.317474
F_Sutterellaceae_RNT	slices of bread per week	bread	IVW radial	326	0.173492	0.168653	0.303624
F_Sutterellaceae_RNT	slices of bread per week	bread	Inverse variance weighted (multiplicative random effects)	326	0.173491	0.168652	0.303625
F_Sutterellaceae_RNT	slices of bread per week	bread	Inverse variance weighted (fixed effects)	326	0.173491	0.17355	0.317474
F_Sutterellaceae_RNT	slices of bread per week	bread	Simple mode	326	-1.33619	0.866791	0.12416
F_Sutterellaceae_RNT	slices of bread per week	bread	Weighted mode	326	0.0785353	0.710516	0.912055
F_Sutterellaceae_RNT	slices of bread per week	bread	Weighted mode (NOME)	326	0.0785353	0.704558	0.911315
F_Sutterellaceae_RNT	slices of bread per week	bread	Simple mode (NOME)	326	-1.33619	0.917407	0.146225
F_Sutterellaceae_RNT	slices of bread per week	bread	Robust adjusted profile score (RAPS)	326	0.131699	0.186923	0.481083
F_Sutterellaceae_RNT	slices of bread per week	bread	Sign concordance test	326	0.00613497	NA	0.955843
F_Sutterellaceae_RNT	slices of bread per week	bread	Unweighted regression	326	0.603987	3.03176	0.84209
F_Veillonellaceae_RNT	slices of bread per week	bread	Maximum likelihood	326	0.200587	0.199141	0.313811
F_Veillonellaceae_RNT	slices of bread per week	bread	MR Egger	326	-0.0858106	0.593385	0.885107
F_Veillonellaceae_RNT	slices of bread per week	bread	MR Egger (bootstrap)	326	0.193899	0.468053	0.338
F_Veillonellaceae_RNT	slices of bread per week	bread	Simple median	326	0.228111	0.289238	0.430309
F_Veillonellaceae_RNT	slices of bread per week	bread	Weighted median	326	0.114337	0.286748	0.690087
F_Veillonellaceae_RNT	slices of bread per week	bread	Penalised weighted median	326	0.107738	0.300672	0.7201
F_Veillonellaceae_RNT	slices of bread per week	bread	Inverse variance weighted	326	0.194604	0.196765	0.322655
F_Veillonellaceae_RNT	slices of bread per week	bread	IVW radial	326	0.194602	0.196765	0.32266
F_Veillonellaceae_RNT	slices of bread per week	bread	Inverse variance weighted (multiplicative random effects)	326	0.194604	0.196765	0.322655
F_Veillonellaceae_RNT	slices of bread per week	bread	Inverse variance weighted (fixed effects)	326	0.194604	0.194408	0.316824
F_Veillonellaceae_RNT	slices of bread per week	bread	Simple mode	326	0.605733	1.07161	0.57229
F_Veillonellaceae_RNT	slices of bread per week	bread	Weighted mode	326	0.188812	0.870847	0.828489
F_Veillonellaceae_RNT	slices of bread per week	bread	Weighted mode (NOME)	326	0.188812	0.970016	0.84579
F_Veillonellaceae_RNT	slices of bread per week	bread	Simple mode (NOME)	326	0.605733	1.09041	0.578929
F_Veillonellaceae_RNT	slices of bread per week	bread	Robust adjusted profile score (RAPS)	326	0.163337	0.211949	0.440917
F_Veillonellaceae_RNT	slices of bread per week	bread	Sign concordance test	326	0.0245399	NA	0.698305
F_Veillonellaceae_RNT	slices of bread per week	bread	Unweighted regression	326	-0.0774473	3.03176	0.97962
G_Acidaminococcus_RNT	slices of bread per week	bread	Maximum likelihood	326	0.697401	0.429016	0.104038
G_Acidaminococcus_RNT	slices of bread per week	bread	MR Egger	326	-0.588546	1.26044	0.640859
G_Acidaminococcus_RNT	slices of bread per week	bread	MR Egger (bootstrap)	326	1.22325	1.0118	0.113
G_Acidaminococcus_RNT	slices of bread per week	bread	Simple median	326	0.106294	0.607298	0.861058
G_Acidaminococcus_RNT	slices of bread per week	bread	Weighted median	326	-0.00746781	0.640873	0.990703
G_Acidaminococcus_RNT	slices of bread per week	bread	Penalised weighted median	326	-0.045113	0.62613	0.942562
G_Acidaminococcus_RNT	slices of bread per week	bread	Inverse variance weighted	326	0.67805	0.419182	0.105759
G_Acidaminococcus_RNT	slices of bread per week	bread	IVW radial	326	0.678047	0.418102	0.104862
G_Acidaminococcus_RNT	slices of bread per week	bread	Inverse variance weighted (multiplicative random effects)	326	0.67805	0.418098	0.104857
G_Acidaminococcus_RNT	slices of bread per week	bread	Inverse variance weighted (fixed effects)	326	0.67805	0.419182	0.105759
G_Acidaminococcus_RNT	slices of bread per week	bread	Simple mode	326	-0.6432	2.05935	0.754989
G_Acidaminococcus_RNT	slices of bread per week	bread	Weighted mode	326	-0.6432	1.82411	0.724609
G_Acidaminococcus_RNT	slices of bread per week	bread	Weighted mode (NOME)	326	-0.6432	1.89989	0.73517
G_Acidaminococcus_RNT	slices of bread per week	bread	Simple mode (NOME)	326	-0.6432	2.13502	0.763408
G_Acidaminococcus_RNT	slices of bread per week	bread	Robust adjusted profile score (RAPS)	326	0.564518	0.451093	0.210772
G_Acidaminococcus_RNT	slices of bread per week	bread	Sign concordance test	326	0.0184049	NA	0.781889
G_Acidaminococcus_RNT	slices of bread per week	bread	Unweighted regression	326	0.286924	3.03176	0.924601
G_Aestuariispira_RNT	slices of bread per week	bread	Maximum likelihood	326	-0.031712	0.326592	0.922647
G_Aestuariispira_RNT	slices of bread per week	bread	MR Egger	326	-0.588633	0.968378	0.54371
G_Aestuariispira_RNT	slices of bread per week	bread	MR Egger (bootstrap)	326	0.383463	0.740373	0.309
G_Aestuariispira_RNT	slices of bread per week	bread	Simple median	326	-0.610971	0.47075	0.194333
G_Aestuariispira_RNT	slices of bread per week	bread	Weighted median	326	-0.66532	0.476886	0.162975
G_Aestuariispira_RNT	slices of bread per week	bread	Penalised weighted median	326	-0.702237	0.502341	0.162134
G_Aestuariispira_RNT	slices of bread per week	bread	Inverse variance weighted	326	-0.0312085	0.319744	0.922246
G_Aestuariispira_RNT	slices of bread per week	bread	IVW radial	326	-0.0312085	0.305509	0.918636
G_Aestuariispira_RNT	slices of bread per week	bread	Inverse variance weighted (multiplicative random effects)	326	-0.0312085	0.305509	0.918636
G_Aestuariispira_RNT	slices of bread per week	bread	Inverse variance weighted (fixed effects)	326	-0.0312085	0.319744	0.922246
G_Aestuariispira_RNT	slices of bread per week	bread	Simple mode	326	-1.27372	1.67748	0.44822
G_Aestuariispira_RNT	slices of bread per week	bread	Weighted mode	326	-1.1834	1.71511	0.490696
G_Aestuariispira_RNT	slices of bread per week	bread	Weighted mode (NOME)	326	-1.1834	1.66111	0.476719
G_Aestuariispira_RNT	slices of bread per week	bread	Simple mode (NOME)	326	-1.27372	1.6958	0.453135
G_Aestuariispira_RNT	slices of bread per week	bread	Robust adjusted profile score (RAPS)	326	-0.263419	0.344709	0.444761
G_Aestuariispira_RNT	slices of bread per week	bread	Sign concordance test	326	-0.0920245	NA	0.108096
G_Aestuariispira_RNT	slices of bread per week	bread	Unweighted regression	326	-0.317396	3.03176	0.916621
G_Akkermansia_RNT	slices of bread per week	bread	Maximum likelihood	326	0.0952292	0.218893	0.663526
G_Akkermansia_RNT	slices of bread per week	bread	MR Egger	326	-0.763139	0.648555	0.240189
G_Akkermansia_RNT	slices of bread per week	bread	MR Egger (bootstrap)	326	0.155508	0.516912	0.37
G_Akkermansia_RNT	slices of bread per week	bread	Simple median	326	0.067232	0.311925	0.829347
G_Akkermansia_RNT	slices of bread per week	bread	Weighted median	326	0.0262552	0.335319	0.93759
G_Akkermansia_RNT	slices of bread per week	bread	Penalised weighted median	326	0.0426994	0.314408	0.891972
G_Akkermansia_RNT	slices of bread per week	bread	Inverse variance weighted	326	0.0926881	0.214024	0.664961
G_Akkermansia_RNT	slices of bread per week	bread	IVW radial	326	0.0926885	0.210786	0.660135
G_Akkermansia_RNT	slices of bread per week	bread	Inverse variance weighted (multiplicative random effects)	326	0.0926881	0.210786	0.660136
G_Akkermansia_RNT	slices of bread per week	bread	Inverse variance weighted (fixed effects)	326	0.0926881	0.214024	0.664961
G_Akkermansia_RNT	slices of bread per week	bread	Simple mode	326	1.40783	1.09348	0.198847
G_Akkermansia_RNT	slices of bread per week	bread	Weighted mode	326	0.245125	0.962241	0.799082
G_Akkermansia_RNT	slices of bread per week	bread	Weighted mode (NOME)	326	0.317794	1.02613	0.756986
G_Akkermansia_RNT	slices of bread per week	bread	Simple mode (NOME)	326	1.40783	1.20945	0.245271
G_Akkermansia_RNT	slices of bread per week	bread	Robust adjusted profile score (RAPS)	326	0.073412	0.2304	0.750009
G_Akkermansia_RNT	slices of bread per week	bread	Sign concordance test	326	0.0306748	NA	0.618225
G_Akkermansia_RNT	slices of bread per week	bread	Unweighted regression	326	-0.0874034	3.03176	0.977001
G_Alistipes_RNT	slices of bread per week	bread	Maximum likelihood	326	0.190261	0.170899	0.265583
G_Alistipes_RNT	slices of bread per week	bread	MR Egger	326	1.10206	0.524633	0.0364466
G_Alistipes_RNT	slices of bread per week	bread	MR Egger (bootstrap)	326	-0.20329	0.399366	0.314
G_Alistipes_RNT	slices of bread per week	bread	Simple median	326	0.354791	0.240708	0.140496
G_Alistipes_RNT	slices of bread per week	bread	Weighted median	326	0.275653	0.257907	0.285158
G_Alistipes_RNT	slices of bread per week	bread	Penalised weighted median	326	0.321911	0.253095	0.203409
G_Alistipes_RNT	slices of bread per week	bread	Inverse variance weighted	326	0.183454	0.174664	0.293567
G_Alistipes_RNT	slices of bread per week	bread	IVW radial	326	0.18346	0.174664	0.293551
G_Alistipes_RNT	slices of bread per week	bread	Inverse variance weighted (multiplicative random effects)	326	0.183454	0.174664	0.293567
G_Alistipes_RNT	slices of bread per week	bread	Inverse variance weighted (fixed effects)	326	0.183454	0.166508	0.27056
G_Alistipes_RNT	slices of bread per week	bread	Simple mode	326	0.705285	0.833067	0.397834
G_Alistipes_RNT	slices of bread per week	bread	Weighted mode	326	0.495629	0.686851	0.471061
G_Alistipes_RNT	slices of bread per week	bread	Weighted mode (NOME)	326	0.548043	0.700265	0.434419
G_Alistipes_RNT	slices of bread per week	bread	Simple mode (NOME)	326	0.705285	0.901936	0.434803
G_Alistipes_RNT	slices of bread per week	bread	Robust adjusted profile score (RAPS)	326	0.235396	0.190797	0.217294
G_Alistipes_RNT	slices of bread per week	bread	Sign concordance test	326	0.0920245	NA	0.108096
G_Alistipes_RNT	slices of bread per week	bread	Unweighted regression	326	0.776143	3.03176	0.797947
G_Alloprevotella_RNT	slices of bread per week	bread	Maximum likelihood	326	-0.0714294	0.401465	0.858784
G_Alloprevotella_RNT	slices of bread per week	bread	MR Egger	326	-0.17364	1.19854	0.884898
G_Alloprevotella_RNT	slices of bread per week	bread	MR Egger (bootstrap)	326	0.0317617	0.936542	0.478
G_Alloprevotella_RNT	slices of bread per week	bread	Simple median	326	-0.356142	0.547952	0.515724
G_Alloprevotella_RNT	slices of bread per week	bread	Weighted median	326	-0.357817	0.57952	0.536947
G_Alloprevotella_RNT	slices of bread per week	bread	Penalised weighted median	326	-0.363062	0.575813	0.528355
G_Alloprevotella_RNT	slices of bread per week	bread	Inverse variance weighted	326	-0.0725447	0.396214	0.854724
G_Alloprevotella_RNT	slices of bread per week	bread	IVW radial	326	-0.0725449	0.396215	0.854723
G_Alloprevotella_RNT	slices of bread per week	bread	Inverse variance weighted (multiplicative random effects)	326	-0.0725447	0.396214	0.854724
G_Alloprevotella_RNT	slices of bread per week	bread	Inverse variance weighted (fixed effects)	326	-0.0725447	0.391953	0.853162
G_Alloprevotella_RNT	slices of bread per week	bread	Simple mode	326	-0.655479	1.9537	0.73746
G_Alloprevotella_RNT	slices of bread per week	bread	Weighted mode	326	-0.781369	1.56012	0.616823
G_Alloprevotella_RNT	slices of bread per week	bread	Weighted mode (NOME)	326	-0.781369	1.80187	0.664836
G_Alloprevotella_RNT	slices of bread per week	bread	Simple mode (NOME)	326	-0.655479	1.84374	0.722434
G_Alloprevotella_RNT	slices of bread per week	bread	Robust adjusted profile score (RAPS)	326	-0.165415	0.421276	0.694575
G_Alloprevotella_RNT	slices of bread per week	bread	Sign concordance test	326	-0.0429448	NA	0.471578
G_Alloprevotella_RNT	slices of bread per week	bread	Unweighted regression	326	-0.680628	3.03176	0.822369
G_Anaerostipes_RNT	slices of bread per week	bread	Maximum likelihood	326	-0.115194	0.173774	0.507395
G_Anaerostipes_RNT	slices of bread per week	bread	MR Egger	326	0.0378296	0.512623	0.941218
G_Anaerostipes_RNT	slices of bread per week	bread	MR Egger (bootstrap)	326	0.0927219	0.39885	0.409
G_Anaerostipes_RNT	slices of bread per week	bread	Simple median	326	-0.139598	0.236051	0.554261
G_Anaerostipes_RNT	slices of bread per week	bread	Weighted median	326	-0.0476755	0.250793	0.849232
G_Anaerostipes_RNT	slices of bread per week	bread	Penalised weighted median	326	-0.0456276	0.250818	0.85565
G_Anaerostipes_RNT	slices of bread per week	bread	Inverse variance weighted	326	-0.112167	0.170082	0.509584
G_Anaerostipes_RNT	slices of bread per week	bread	IVW radial	326	-0.112167	0.163186	0.491858
G_Anaerostipes_RNT	slices of bread per week	bread	Inverse variance weighted (multiplicative random effects)	326	-0.112167	0.163186	0.491858
G_Anaerostipes_RNT	slices of bread per week	bread	Inverse variance weighted (fixed effects)	326	-0.112167	0.170082	0.509584
G_Anaerostipes_RNT	slices of bread per week	bread	Simple mode	326	0.349583	0.8622	0.68541
G_Anaerostipes_RNT	slices of bread per week	bread	Weighted mode	326	0.746467	0.853033	0.38218
G_Anaerostipes_RNT	slices of bread per week	bread	Weighted mode (NOME)	326	0.790565	0.856565	0.356719
G_Anaerostipes_RNT	slices of bread per week	bread	Simple mode (NOME)	326	0.349583	0.915259	0.702748
G_Anaerostipes_RNT	slices of bread per week	bread	Robust adjusted profile score (RAPS)	326	-0.101983	0.183303	0.577961
G_Anaerostipes_RNT	slices of bread per week	bread	Sign concordance test	326	-0.0245399	NA	0.698305
G_Anaerostipes_RNT	slices of bread per week	bread	Unweighted regression	326	0.0355678	3.03176	0.99064
G_Bacteroides_RNT	slices of bread per week	bread	Maximum likelihood	326	-0.226058	0.171028	0.186247
G_Bacteroides_RNT	slices of bread per week	bread	MR Egger	326	-0.0306776	0.50649	0.95174
G_Bacteroides_RNT	slices of bread per week	bread	MR Egger (bootstrap)	326	0.175941	0.3887	0.326
G_Bacteroides_RNT	slices of bread per week	bread	Simple median	326	-0.304525	0.239776	0.204071
G_Bacteroides_RNT	slices of bread per week	bread	Weighted median	326	-0.304342	0.246205	0.21641
G_Bacteroides_RNT	slices of bread per week	bread	Penalised weighted median	326	-0.307347	0.24878	0.216676
G_Bacteroides_RNT	slices of bread per week	bread	Inverse variance weighted	326	-0.224167	0.167921	0.181891
G_Bacteroides_RNT	slices of bread per week	bread	IVW radial	326	-0.22417	0.149099	0.13271
G_Bacteroides_RNT	slices of bread per week	bread	Inverse variance weighted (multiplicative random effects)	326	-0.224167	0.149098	0.132714
G_Bacteroides_RNT	slices of bread per week	bread	Inverse variance weighted (fixed effects)	326	-0.224167	0.167921	0.181891
G_Bacteroides_RNT	slices of bread per week	bread	Simple mode	326	-0.271698	0.856095	0.751167
G_Bacteroides_RNT	slices of bread per week	bread	Weighted mode	326	-0.313872	0.711417	0.659367
G_Bacteroides_RNT	slices of bread per week	bread	Weighted mode (NOME)	326	-0.313872	0.75646	0.678473
G_Bacteroides_RNT	slices of bread per week	bread	Simple mode (NOME)	326	-0.271698	0.834205	0.744863
G_Bacteroides_RNT	slices of bread per week	bread	Robust adjusted profile score (RAPS)	326	-0.252159	0.181629	0.165039
G_Bacteroides_RNT	slices of bread per week	bread	Sign concordance test	326	-0.0920245	NA	0.108096
G_Bacteroides_RNT	slices of bread per week	bread	Unweighted regression	326	-0.0713725	3.03176	0.981218
G_Barnesiella_RNT	slices of bread per week	bread	Maximum likelihood	326	0.00103172	0.186189	0.995579
G_Barnesiella_RNT	slices of bread per week	bread	MR Egger	326	0.0886941	0.576757	0.877878
G_Barnesiella_RNT	slices of bread per week	bread	MR Egger (bootstrap)	326	-0.0445441	0.44177	0.462
G_Barnesiella_RNT	slices of bread per week	bread	Simple median	326	-0.173157	0.267497	0.517423
G_Barnesiella_RNT	slices of bread per week	bread	Weighted median	326	-0.286965	0.270904	0.289469
G_Barnesiella_RNT	slices of bread per week	bread	Penalised weighted median	326	-0.33684	0.277395	0.224634
G_Barnesiella_RNT	slices of bread per week	bread	Inverse variance weighted	326	0.00103172	0.190724	0.995684
G_Barnesiella_RNT	slices of bread per week	bread	IVW radial	326	0.00103172	0.190724	0.995684
G_Barnesiella_RNT	slices of bread per week	bread	Inverse variance weighted (multiplicative random effects)	326	0.00103172	0.190724	0.995684
G_Barnesiella_RNT	slices of bread per week	bread	Inverse variance weighted (fixed effects)	326	0.00103172	0.181379	0.995461
G_Barnesiella_RNT	slices of bread per week	bread	Simple mode	326	-0.672593	1.00031	0.501815
G_Barnesiella_RNT	slices of bread per week	bread	Weighted mode	326	-0.834447	0.894842	0.351766
G_Barnesiella_RNT	slices of bread per week	bread	Weighted mode (NOME)	326	-0.834447	0.966109	0.388379
G_Barnesiella_RNT	slices of bread per week	bread	Simple mode (NOME)	326	-0.672593	1.07361	0.53144
G_Barnesiella_RNT	slices of bread per week	bread	Robust adjusted profile score (RAPS)	326	-0.0259402	0.208398	0.90094
G_Barnesiella_RNT	slices of bread per week	bread	Sign concordance test	326	-0.0306748	NA	0.618225
G_Barnesiella_RNT	slices of bread per week	bread	Unweighted regression	326	0.462494	3.03176	0.878753
G_Bifidobacterium_RNT	slices of bread per week	bread	Maximum likelihood	326	-0.0196326	0.182214	0.914198
G_Bifidobacterium_RNT	slices of bread per week	bread	MR Egger	326	-0.424038	0.536694	0.430051
G_Bifidobacterium_RNT	slices of bread per week	bread	MR Egger (bootstrap)	326	-0.195948	0.441504	0.338
G_Bifidobacterium_RNT	slices of bread per week	bread	Simple median	326	0.136286	0.26059	0.60098
G_Bifidobacterium_RNT	slices of bread per week	bread	Weighted median	326	0.0875468	0.261609	0.737891
G_Bifidobacterium_RNT	slices of bread per week	bread	Penalised weighted median	326	0.100624	0.259807	0.698531
G_Bifidobacterium_RNT	slices of bread per week	bread	Inverse variance weighted	326	-0.0190344	0.177986	0.914834
G_Bifidobacterium_RNT	slices of bread per week	bread	IVW radial	326	-0.0190344	0.17732	0.914515
G_Bifidobacterium_RNT	slices of bread per week	bread	Inverse variance weighted (multiplicative random effects)	326	-0.0190344	0.17732	0.914515
G_Bifidobacterium_RNT	slices of bread per week	bread	Inverse variance weighted (fixed effects)	326	-0.0190344	0.177986	0.914834
G_Bifidobacterium_RNT	slices of bread per week	bread	Simple mode	326	0.324049	0.905825	0.720771
G_Bifidobacterium_RNT	slices of bread per week	bread	Weighted mode	326	0.224114	0.721299	0.756221
G_Bifidobacterium_RNT	slices of bread per week	bread	Weighted mode (NOME)	326	0.224114	0.796956	0.778726
G_Bifidobacterium_RNT	slices of bread per week	bread	Simple mode (NOME)	326	0.324049	0.948628	0.732874
G_Bifidobacterium_RNT	slices of bread per week	bread	Robust adjusted profile score (RAPS)	326	0.018245	0.191407	0.92406
G_Bifidobacterium_RNT	slices of bread per week	bread	Sign concordance test	326	0.0429448	NA	0.471578
G_Bifidobacterium_RNT	slices of bread per week	bread	Unweighted regression	326	0.216262	3.03176	0.943133
G_Blautia_RNT	slices of bread per week	bread	Maximum likelihood	326	0.327793	0.168251	0.0513867
G_Blautia_RNT	slices of bread per week	bread	MR Egger	326	-0.0440689	0.496239	0.929291
G_Blautia_RNT	slices of bread per week	bread	MR Egger (bootstrap)	326	0.448263	0.39222	0.117
G_Blautia_RNT	slices of bread per week	bread	Simple median	326	0.299891	0.232015	0.196167
G_Blautia_RNT	slices of bread per week	bread	Weighted median	326	0.271223	0.245865	0.269967
G_Blautia_RNT	slices of bread per week	bread	Penalised weighted median	326	0.273174	0.238128	0.251311
G_Blautia_RNT	slices of bread per week	bread	Inverse variance weighted	326	0.318534	0.16462	0.0529946
G_Blautia_RNT	slices of bread per week	bread	IVW radial	326	0.318541	0.157827	0.043561
G_Blautia_RNT	slices of bread per week	bread	Inverse variance weighted (multiplicative random effects)	326	0.318534	0.157826	0.043565
G_Blautia_RNT	slices of bread per week	bread	Inverse variance weighted (fixed effects)	326	0.318534	0.16462	0.0529946
G_Blautia_RNT	slices of bread per week	bread	Simple mode	326	1.40633	0.920866	0.127688
G_Blautia_RNT	slices of bread per week	bread	Weighted mode	326	1.4499	0.872359	0.0974675
G_Blautia_RNT	slices of bread per week	bread	Weighted mode (NOME)	326	1.49347	0.896783	0.096803
G_Blautia_RNT	slices of bread per week	bread	Simple mode (NOME)	326	1.40633	0.884475	0.112803
G_Blautia_RNT	slices of bread per week	bread	Robust adjusted profile score (RAPS)	326	0.321508	0.177445	0.0700049
G_Blautia_RNT	slices of bread per week	bread	Sign concordance test	326	0.0981595	NA	0.0858354
G_Blautia_RNT	slices of bread per week	bread	Unweighted regression	326	0.17266	3.03176	0.954585
G_Butyricicoccus_RNT	slices of bread per week	bread	Maximum likelihood	326	0.19906	0.173941	0.252453
G_Butyricicoccus_RNT	slices of bread per week	bread	MR Egger	326	0.83923	0.513758	0.103333
G_Butyricicoccus_RNT	slices of bread per week	bread	MR Egger (bootstrap)	326	0.428188	0.404369	0.138
G_Butyricicoccus_RNT	slices of bread per week	bread	Simple median	326	-0.195057	0.249516	0.434367
G_Butyricicoccus_RNT	slices of bread per week	bread	Weighted median	326	-0.0289225	0.254725	0.909599
G_Butyricicoccus_RNT	slices of bread per week	bread	Penalised weighted median	326	-0.138343	0.251904	0.582875
G_Butyricicoccus_RNT	slices of bread per week	bread	Inverse variance weighted	326	0.193355	0.170338	0.256323
G_Butyricicoccus_RNT	slices of bread per week	bread	IVW radial	326	0.19335	0.160271	0.227666
G_Butyricicoccus_RNT	slices of bread per week	bread	Inverse variance weighted (multiplicative random effects)	326	0.193355	0.160271	0.227652
G_Butyricicoccus_RNT	slices of bread per week	bread	Inverse variance weighted (fixed effects)	326	0.193355	0.170338	0.256323
G_Butyricicoccus_RNT	slices of bread per week	bread	Simple mode	326	-1.33262	0.949546	0.161445
G_Butyricicoccus_RNT	slices of bread per week	bread	Weighted mode	326	-1.24454	1.0046	0.216298
G_Butyricicoccus_RNT	slices of bread per week	bread	Weighted mode (NOME)	326	-1.28858	1.04055	0.216476
G_Butyricicoccus_RNT	slices of bread per week	bread	Simple mode (NOME)	326	-1.33262	0.948744	0.161092
G_Butyricicoccus_RNT	slices of bread per week	bread	Robust adjusted profile score (RAPS)	326	0.082989	0.183668	0.651383
G_Butyricicoccus_RNT	slices of bread per week	bread	Sign concordance test	326	-0.0490798	NA	0.406139
G_Butyricicoccus_RNT	slices of bread per week	bread	Unweighted regression	326	0.0598654	3.03176	0.984246
G_Butyrivibrio_RNT	slices of bread per week	bread	Maximum likelihood	326	-0.322013	0.41684	0.439813
G_Butyrivibrio_RNT	slices of bread per week	bread	MR Egger	326	-0.981275	1.229	0.425203
G_Butyrivibrio_RNT	slices of bread per week	bread	MR Egger (bootstrap)	326	-0.976441	0.999309	0.161
G_Butyrivibrio_RNT	slices of bread per week	bread	Simple median	326	0.0313715	0.611991	0.959117
G_Butyrivibrio_RNT	slices of bread per week	bread	Weighted median	326	-0.243041	0.611629	0.691097
G_Butyrivibrio_RNT	slices of bread per week	bread	Penalised weighted median	326	-0.254977	0.617576	0.679704
G_Butyrivibrio_RNT	slices of bread per week	bread	Inverse variance weighted	326	-0.323115	0.409013	0.429535
G_Butyrivibrio_RNT	slices of bread per week	bread	IVW radial	326	-0.323108	0.409014	0.429547
G_Butyrivibrio_RNT	slices of bread per week	bread	Inverse variance weighted (multiplicative random effects)	326	-0.323115	0.409013	0.429535
G_Butyrivibrio_RNT	slices of bread per week	bread	Inverse variance weighted (fixed effects)	326	-0.323115	0.407569	0.427902
G_Butyrivibrio_RNT	slices of bread per week	bread	Simple mode	326	-0.674368	2.11801	0.750388
G_Butyrivibrio_RNT	slices of bread per week	bread	Weighted mode	326	-2.1251	1.8953	0.263011
G_Butyrivibrio_RNT	slices of bread per week	bread	Weighted mode (NOME)	326	-2.24599	1.95956	0.252569
G_Butyrivibrio_RNT	slices of bread per week	bread	Simple mode (NOME)	326	-0.674368	2.00567	0.736913
G_Butyrivibrio_RNT	slices of bread per week	bread	Robust adjusted profile score (RAPS)	326	-0.408902	0.438727	0.351326
G_Butyrivibrio_RNT	slices of bread per week	bread	Sign concordance test	326	0	NA	1
G_Butyrivibrio_RNT	slices of bread per week	bread	Unweighted regression	326	-0.495072	3.03176	0.870286
G_Clostridium_IV_RNT	slices of bread per week	bread	Maximum likelihood	326	0.193829	0.172087	0.260021
G_Clostridium_IV_RNT	slices of bread per week	bread	MR Egger	326	0.654362	0.508044	0.198664
G_Clostridium_IV_RNT	slices of bread per week	bread	MR Egger (bootstrap)	326	0.03659	0.408357	0.476
G_Clostridium_IV_RNT	slices of bread per week	bread	Simple median	326	0.265543	0.24199	0.272497
G_Clostridium_IV_RNT	slices of bread per week	bread	Weighted median	326	0.283084	0.25057	0.258578
G_Clostridium_IV_RNT	slices of bread per week	bread	Penalised weighted median	326	0.287927	0.245815	0.241473
G_Clostridium_IV_RNT	slices of bread per week	bread	Inverse variance weighted	326	0.188061	0.168481	0.264331
G_Clostridium_IV_RNT	slices of bread per week	bread	IVW radial	326	0.188068	0.16052	0.24135
G_Clostridium_IV_RNT	slices of bread per week	bread	Inverse variance weighted (multiplicative random effects)	326	0.188061	0.16052	0.241368
G_Clostridium_IV_RNT	slices of bread per week	bread	Inverse variance weighted (fixed effects)	326	0.188061	0.168481	0.264331
G_Clostridium_IV_RNT	slices of bread per week	bread	Simple mode	326	0.55648	0.862265	0.519143
G_Clostridium_IV_RNT	slices of bread per week	bread	Weighted mode	326	0.832705	0.762976	0.275909
G_Clostridium_IV_RNT	slices of bread per week	bread	Weighted mode (NOME)	326	0.878743	0.753558	0.244419
G_Clostridium_IV_RNT	slices of bread per week	bread	Simple mode (NOME)	326	0.55648	0.931509	0.550659
G_Clostridium_IV_RNT	slices of bread per week	bread	Robust adjusted profile score (RAPS)	326	0.214274	0.181683	0.238245
G_Clostridium_IV_RNT	slices of bread per week	bread	Sign concordance test	326	0.0552147	NA	0.346441
G_Clostridium_IV_RNT	slices of bread per week	bread	Unweighted regression	326	0.362128	3.03176	0.904923
G_Clostridium_sensu_stricto_RNT	slices of bread per week	bread	Maximum likelihood	326	-0.148806	0.206519	0.471189
G_Clostridium_sensu_stricto_RNT	slices of bread per week	bread	MR Egger	326	0.473754	0.625726	0.449524
G_Clostridium_sensu_stricto_RNT	slices of bread per week	bread	MR Egger (bootstrap)	326	-0.577277	0.478195	0.109
G_Clostridium_sensu_stricto_RNT	slices of bread per week	bread	Simple median	326	-0.527527	0.302703	0.0813825
G_Clostridium_sensu_stricto_RNT	slices of bread per week	bread	Weighted median	326	-0.526743	0.308593	0.0878374
G_Clostridium_sensu_stricto_RNT	slices of bread per week	bread	Penalised weighted median	326	-0.52857	0.312767	0.0910321
G_Clostridium_sensu_stricto_RNT	slices of bread per week	bread	Inverse variance weighted	326	-0.146594	0.20789	0.480716
G_Clostridium_sensu_stricto_RNT	slices of bread per week	bread	IVW radial	326	-0.146595	0.20789	0.480715
G_Clostridium_sensu_stricto_RNT	slices of bread per week	bread	Inverse variance weighted (multiplicative random effects)	326	-0.146594	0.20789	0.480716
G_Clostridium_sensu_stricto_RNT	slices of bread per week	bread	Inverse variance weighted (fixed effects)	326	-0.146594	0.201422	0.466738
G_Clostridium_sensu_stricto_RNT	slices of bread per week	bread	Simple mode	326	-1.70918	1.10753	0.123747
G_Clostridium_sensu_stricto_RNT	slices of bread per week	bread	Weighted mode	326	-1.57052	0.914026	0.0867044
G_Clostridium_sensu_stricto_RNT	slices of bread per week	bread	Weighted mode (NOME)	326	-1.57052	0.976844	0.108861
G_Clostridium_sensu_stricto_RNT	slices of bread per week	bread	Simple mode (NOME)	326	-1.70918	1.13729	0.133849
G_Clostridium_sensu_stricto_RNT	slices of bread per week	bread	Robust adjusted profile score (RAPS)	326	-0.208089	0.223162	0.351102
G_Clostridium_sensu_stricto_RNT	slices of bread per week	bread	Sign concordance test	326	-0.0429448	NA	0.471578
G_Clostridium_sensu_stricto_RNT	slices of bread per week	bread	Unweighted regression	326	-0.309657	3.03176	0.918647
G_Clostridium_XlVa_RNT	slices of bread per week	bread	Maximum likelihood	326	0.0613234	0.175746	0.72714
G_Clostridium_XlVa_RNT	slices of bread per week	bread	MR Egger	326	-0.150784	0.549623	0.783998
G_Clostridium_XlVa_RNT	slices of bread per week	bread	MR Egger (bootstrap)	326	0.408281	0.416451	0.166
G_Clostridium_XlVa_RNT	slices of bread per week	bread	Simple median	326	0.0463848	0.263462	0.860248
G_Clostridium_XlVa_RNT	slices of bread per week	bread	Weighted median	326	0.374669	0.252308	0.137552
G_Clostridium_XlVa_RNT	slices of bread per week	bread	Penalised weighted median	326	0.375495	0.278818	0.178064
G_Clostridium_XlVa_RNT	slices of bread per week	bread	Inverse variance weighted	326	0.0592086	0.182104	0.745079
G_Clostridium_XlVa_RNT	slices of bread per week	bread	IVW radial	326	0.0592081	0.182104	0.745081
G_Clostridium_XlVa_RNT	slices of bread per week	bread	Inverse variance weighted (multiplicative random effects)	326	0.0592086	0.182104	0.745079
G_Clostridium_XlVa_RNT	slices of bread per week	bread	Inverse variance weighted (fixed effects)	326	0.0592086	0.171123	0.729342
G_Clostridium_XlVa_RNT	slices of bread per week	bread	Simple mode	326	0.965596	0.982826	0.3266
G_Clostridium_XlVa_RNT	slices of bread per week	bread	Weighted mode	326	0.853334	0.849475	0.315864
G_Clostridium_XlVa_RNT	slices of bread per week	bread	Weighted mode (NOME)	326	0.909465	0.844159	0.282118
G_Clostridium_XlVa_RNT	slices of bread per week	bread	Simple mode (NOME)	326	0.965596	0.995722	0.332895
G_Clostridium_XlVa_RNT	slices of bread per week	bread	Robust adjusted profile score (RAPS)	326	0.0540657	0.200231	0.787147
G_Clostridium_XlVa_RNT	slices of bread per week	bread	Sign concordance test	326	0.00613497	NA	0.955843
G_Clostridium_XlVa_RNT	slices of bread per week	bread	Unweighted regression	326	-0.445379	3.03176	0.883207
G_Clostridium_XVIII_RNT	slices of bread per week	bread	Maximum likelihood	326	-0.0117474	0.173303	0.945957
G_Clostridium_XVIII_RNT	slices of bread per week	bread	MR Egger	326	-0.476336	0.510823	0.351778
G_Clostridium_XVIII_RNT	slices of bread per week	bread	MR Egger (bootstrap)	326	0.125713	0.396765	0.359
G_Clostridium_XVIII_RNT	slices of bread per week	bread	Simple median	326	-0.19974	0.242917	0.410931
G_Clostridium_XVIII_RNT	slices of bread per week	bread	Weighted median	326	-0.189358	0.246447	0.442278
G_Clostridium_XVIII_RNT	slices of bread per week	bread	Penalised weighted median	326	-0.192632	0.248167	0.437618
G_Clostridium_XVIII_RNT	slices of bread per week	bread	Inverse variance weighted	326	-0.0116021	0.169317	0.945369
G_Clostridium_XVIII_RNT	slices of bread per week	bread	IVW radial	326	-0.0116021	0.168522	0.945112
G_Clostridium_XVIII_RNT	slices of bread per week	bread	Inverse variance weighted (multiplicative random effects)	326	-0.0116021	0.168522	0.945112
G_Clostridium_XVIII_RNT	slices of bread per week	bread	Inverse variance weighted (fixed effects)	326	-0.0116021	0.169317	0.945369
G_Clostridium_XVIII_RNT	slices of bread per week	bread	Simple mode	326	-0.500915	0.880906	0.569996
G_Clostridium_XVIII_RNT	slices of bread per week	bread	Weighted mode	326	-0.500915	0.706171	0.478622
G_Clostridium_XVIII_RNT	slices of bread per week	bread	Weighted mode (NOME)	326	-0.549208	0.666647	0.410637
G_Clostridium_XVIII_RNT	slices of bread per week	bread	Simple mode (NOME)	326	-0.500915	0.815361	0.539416
G_Clostridium_XVIII_RNT	slices of bread per week	bread	Robust adjusted profile score (RAPS)	326	-0.0103704	0.182127	0.954593
G_Clostridium_XVIII_RNT	slices of bread per week	bread	Sign concordance test	326	-0.0613497	NA	0.292643
G_Clostridium_XVIII_RNT	slices of bread per week	bread	Unweighted regression	326	-0.0917228	3.03176	0.975864
G_Collinsella_RNT	slices of bread per week	bread	Maximum likelihood	326	0.0680094	0.181774	0.708298
G_Collinsella_RNT	slices of bread per week	bread	MR Egger	326	-0.584741	0.539321	0.279075
G_Collinsella_RNT	slices of bread per week	bread	MR Egger (bootstrap)	326	0.588741	0.418933	0.075
G_Collinsella_RNT	slices of bread per week	bread	Simple median	326	0.0194936	0.264466	0.941242
G_Collinsella_RNT	slices of bread per week	bread	Weighted median	326	0.0511781	0.257513	0.842466
G_Collinsella_RNT	slices of bread per week	bread	Penalised weighted median	326	0.0441666	0.278621	0.874048
G_Collinsella_RNT	slices of bread per week	bread	Inverse variance weighted	326	0.0655545	0.17857	0.713538
G_Collinsella_RNT	slices of bread per week	bread	IVW radial	326	0.0655541	0.17857	0.713539
G_Collinsella_RNT	slices of bread per week	bread	Inverse variance weighted (multiplicative random effects)	326	0.0655545	0.17857	0.713538
G_Collinsella_RNT	slices of bread per week	bread	Inverse variance weighted (fixed effects)	326	0.0655545	0.177465	0.711834
G_Collinsella_RNT	slices of bread per week	bread	Simple mode	326	0.0867609	0.974446	0.929108
G_Collinsella_RNT	slices of bread per week	bread	Weighted mode	326	0.0867609	0.723259	0.90459
G_Collinsella_RNT	slices of bread per week	bread	Weighted mode (NOME)	326	0.0867609	0.840546	0.917852
G_Collinsella_RNT	slices of bread per week	bread	Simple mode (NOME)	326	0.0867609	0.987391	0.930035
G_Collinsella_RNT	slices of bread per week	bread	Robust adjusted profile score (RAPS)	326	0.0252781	0.194732	0.896717
G_Collinsella_RNT	slices of bread per week	bread	Sign concordance test	326	0.0122699	NA	0.868068
G_Collinsella_RNT	slices of bread per week	bread	Unweighted regression	326	-0.0299781	3.03176	0.992111
G_Coprobacter_RNT	slices of bread per week	bread	Maximum likelihood	326	-0.275047	0.211803	0.194082
G_Coprobacter_RNT	slices of bread per week	bread	MR Egger	326	-0.0893929	0.623683	0.886118
G_Coprobacter_RNT	slices of bread per week	bread	MR Egger (bootstrap)	326	-0.296341	0.505188	0.274
G_Coprobacter_RNT	slices of bread per week	bread	Simple median	326	-0.0952751	0.299397	0.750316
G_Coprobacter_RNT	slices of bread per week	bread	Weighted median	326	-0.17626	0.308626	0.567923
G_Coprobacter_RNT	slices of bread per week	bread	Penalised weighted median	326	-0.175076	0.298222	0.557159
G_Coprobacter_RNT	slices of bread per week	bread	Inverse variance weighted	326	-0.274823	0.206923	0.184131
G_Coprobacter_RNT	slices of bread per week	bread	IVW radial	326	-0.274818	0.206467	0.183173
G_Coprobacter_RNT	slices of bread per week	bread	Inverse variance weighted (multiplicative random effects)	326	-0.274823	0.206467	0.183164
G_Coprobacter_RNT	slices of bread per week	bread	Inverse variance weighted (fixed effects)	326	-0.274823	0.206923	0.184131
G_Coprobacter_RNT	slices of bread per week	bread	Simple mode	326	-0.00464715	1.0731	0.996547
G_Coprobacter_RNT	slices of bread per week	bread	Weighted mode	326	-0.0613743	0.862068	0.943287
G_Coprobacter_RNT	slices of bread per week	bread	Weighted mode (NOME)	326	-0.0613743	0.924271	0.947098
G_Coprobacter_RNT	slices of bread per week	bread	Simple mode (NOME)	326	-0.00464715	1.02462	0.996384
G_Coprobacter_RNT	slices of bread per week	bread	Robust adjusted profile score (RAPS)	326	-0.253808	0.222616	0.254237
G_Coprobacter_RNT	slices of bread per week	bread	Sign concordance test	326	-0.0368098	NA	0.542435
G_Coprobacter_RNT	slices of bread per week	bread	Unweighted regression	326	0.141119	3.03176	0.962874
G_Coprococcus_RNT	slices of bread per week	bread	Maximum likelihood	326	0.145121	0.178904	0.417271
G_Coprococcus_RNT	slices of bread per week	bread	MR Egger	326	1.94183	0.527756	0.000273687
G_Coprococcus_RNT	slices of bread per week	bread	MR Egger (bootstrap)	326	-0.291038	0.41424	0.243
G_Coprococcus_RNT	slices of bread per week	bread	Simple median	326	-0.0365378	0.250622	0.884088
G_Coprococcus_RNT	slices of bread per week	bread	Weighted median	326	0.0834052	0.263978	0.752037
G_Coprococcus_RNT	slices of bread per week	bread	Penalised weighted median	326	0.0646452	0.252804	0.798173
G_Coprococcus_RNT	slices of bread per week	bread	Inverse variance weighted	326	0.140785	0.17494	0.420959
G_Coprococcus_RNT	slices of bread per week	bread	IVW radial	326	0.140787	0.171362	0.411317
G_Coprococcus_RNT	slices of bread per week	bread	Inverse variance weighted (multiplicative random effects)	326	0.140785	0.171361	0.411325
G_Coprococcus_RNT	slices of bread per week	bread	Inverse variance weighted (fixed effects)	326	0.140785	0.17494	0.420959
G_Coprococcus_RNT	slices of bread per week	bread	Simple mode	326	-0.337149	0.951039	0.72319
G_Coprococcus_RNT	slices of bread per week	bread	Weighted mode	326	-0.00918845	0.753402	0.990277
G_Coprococcus_RNT	slices of bread per week	bread	Weighted mode (NOME)	326	-0.00918845	0.846466	0.991346
G_Coprococcus_RNT	slices of bread per week	bread	Simple mode (NOME)	326	-0.337149	0.9652	0.727087
G_Coprococcus_RNT	slices of bread per week	bread	Robust adjusted profile score (RAPS)	326	0.0894652	0.188362	0.634812
G_Coprococcus_RNT	slices of bread per week	bread	Sign concordance test	326	-0.0122699	NA	0.868068
G_Coprococcus_RNT	slices of bread per week	bread	Unweighted regression	326	0.641424	3.03176	0.832444
G_Desulfovibrio_RNT	slices of bread per week	bread	Maximum likelihood	326	-0.188614	0.297245	0.525728
G_Desulfovibrio_RNT	slices of bread per week	bread	MR Egger	326	0.158609	0.928242	0.864432
G_Desulfovibrio_RNT	slices of bread per week	bread	MR Egger (bootstrap)	326	-1.02575	0.699189	0.074
G_Desulfovibrio_RNT	slices of bread per week	bread	Simple median	326	-0.559158	0.429273	0.192722
G_Desulfovibrio_RNT	slices of bread per week	bread	Weighted median	326	-0.637622	0.423176	0.131874
G_Desulfovibrio_RNT	slices of bread per week	bread	Penalised weighted median	326	-0.65144	0.438442	0.13733
G_Desulfovibrio_RNT	slices of bread per week	bread	Inverse variance weighted	326	-0.191091	0.308483	0.535618
G_Desulfovibrio_RNT	slices of bread per week	bread	IVW radial	326	-0.191093	0.308484	0.535615
G_Desulfovibrio_RNT	slices of bread per week	bread	Inverse variance weighted (multiplicative random effects)	326	-0.191091	0.308483	0.535618
G_Desulfovibrio_RNT	slices of bread per week	bread	Inverse variance weighted (fixed effects)	326	-0.191091	0.289303	0.508919
G_Desulfovibrio_RNT	slices of bread per week	bread	Simple mode	326	-1.08357	1.48248	0.465355
G_Desulfovibrio_RNT	slices of bread per week	bread	Weighted mode	326	-1.26919	1.36852	0.354397
G_Desulfovibrio_RNT	slices of bread per week	bread	Weighted mode (NOME)	326	-1.362	1.40977	0.334705
G_Desulfovibrio_RNT	slices of bread per week	bread	Simple mode (NOME)	326	-1.08357	1.53835	0.481706
G_Desulfovibrio_RNT	slices of bread per week	bread	Robust adjusted profile score (RAPS)	326	-0.260102	0.334294	0.436532
G_Desulfovibrio_RNT	slices of bread per week	bread	Sign concordance test	326	-0.0490798	NA	0.406139
G_Desulfovibrio_RNT	slices of bread per week	bread	Unweighted regression	326	0.145753	3.03176	0.961656
G_Dialister_RNT	slices of bread per week	bread	Maximum likelihood	326	0.366616	0.245548	0.135424
G_Dialister_RNT	slices of bread per week	bread	MR Egger	326	-1.03608	0.727925	0.155602
G_Dialister_RNT	slices of bread per week	bread	MR Egger (bootstrap)	326	0.424437	0.590071	0.231
G_Dialister_RNT	slices of bread per week	bread	Simple median	326	0.412279	0.348641	0.236996
G_Dialister_RNT	slices of bread per week	bread	Weighted median	326	0.263459	0.359218	0.4633
G_Dialister_RNT	slices of bread per week	bread	Penalised weighted median	326	0.277602	0.351223	0.429301
G_Dialister_RNT	slices of bread per week	bread	Inverse variance weighted	326	0.357521	0.241393	0.138587
G_Dialister_RNT	slices of bread per week	bread	IVW radial	326	0.357503	0.241393	0.138607
G_Dialister_RNT	slices of bread per week	bread	Inverse variance weighted (multiplicative random effects)	326	0.357521	0.241393	0.138587
G_Dialister_RNT	slices of bread per week	bread	Inverse variance weighted (fixed effects)	326	0.357521	0.239725	0.135862
G_Dialister_RNT	slices of bread per week	bread	Simple mode	326	0.749154	1.20721	0.535322
G_Dialister_RNT	slices of bread per week	bread	Weighted mode	326	-0.384295	1.24552	0.757868
G_Dialister_RNT	slices of bread per week	bread	Weighted mode (NOME)	326	-0.384295	1.1486	0.738161
G_Dialister_RNT	slices of bread per week	bread	Simple mode (NOME)	326	0.749154	1.32326	0.571688
G_Dialister_RNT	slices of bread per week	bread	Robust adjusted profile score (RAPS)	326	0.421231	0.259572	0.104634
G_Dialister_RNT	slices of bread per week	bread	Sign concordance test	326	0.0736196	NA	0.202644
G_Dialister_RNT	slices of bread per week	bread	Unweighted regression	326	-0.45774	3.03176	0.87999
G_Dorea_RNT	slices of bread per week	bread	Maximum likelihood	326	0.172544	0.171508	0.314397
G_Dorea_RNT	slices of bread per week	bread	MR Egger	326	-0.136517	0.521379	0.793612
G_Dorea_RNT	slices of bread per week	bread	MR Egger (bootstrap)	326	0.692527	0.412724	0.051
G_Dorea_RNT	slices of bread per week	bread	Simple median	326	0.138127	0.250434	0.581255
G_Dorea_RNT	slices of bread per week	bread	Weighted median	326	0.213288	0.245486	0.384934
G_Dorea_RNT	slices of bread per week	bread	Penalised weighted median	326	0.207434	0.259577	0.424218
G_Dorea_RNT	slices of bread per week	bread	Inverse variance weighted	326	0.166316	0.172554	0.335124
G_Dorea_RNT	slices of bread per week	bread	IVW radial	326	0.166316	0.172554	0.335123
G_Dorea_RNT	slices of bread per week	bread	Inverse variance weighted (multiplicative random effects)	326	0.166316	0.172554	0.335124
G_Dorea_RNT	slices of bread per week	bread	Inverse variance weighted (fixed effects)	326	0.166316	0.167209	0.319904
G_Dorea_RNT	slices of bread per week	bread	Simple mode	326	0.105837	0.871461	0.903411
G_Dorea_RNT	slices of bread per week	bread	Weighted mode	326	0.246847	0.777319	0.751021
G_Dorea_RNT	slices of bread per week	bread	Weighted mode (NOME)	326	0.29385	0.821455	0.720785
G_Dorea_RNT	slices of bread per week	bread	Simple mode (NOME)	326	0.105837	0.899074	0.906364
G_Dorea_RNT	slices of bread per week	bread	Robust adjusted profile score (RAPS)	326	0.154977	0.18606	0.404878
G_Dorea_RNT	slices of bread per week	bread	Sign concordance test	326	0.0245399	NA	0.698305
G_Dorea_RNT	slices of bread per week	bread	Unweighted regression	326	-0.195626	3.03176	0.948552
G_Eisenbergiella_RNT	slices of bread per week	bread	Maximum likelihood	326	-0.297326	0.405336	0.463236
G_Eisenbergiella_RNT	slices of bread per week	bread	MR Egger	326	0.435647	1.17923	0.712045
G_Eisenbergiella_RNT	slices of bread per week	bread	MR Egger (bootstrap)	326	-1.11987	0.979061	0.126
G_Eisenbergiella_RNT	slices of bread per week	bread	Simple median	326	-0.559701	0.590858	0.343502
G_Eisenbergiella_RNT	slices of bread per week	bread	Weighted median	326	-0.614958	0.578683	0.287925
G_Eisenbergiella_RNT	slices of bread per week	bread	Penalised weighted median	326	-0.618861	0.563632	0.27221
G_Eisenbergiella_RNT	slices of bread per week	bread	Inverse variance weighted	326	-0.301555	0.396398	0.446814
G_Eisenbergiella_RNT	slices of bread per week	bread	IVW radial	326	-0.301542	0.387418	0.436369
G_Eisenbergiella_RNT	slices of bread per week	bread	Inverse variance weighted (multiplicative random effects)	326	-0.301555	0.387417	0.43635
G_Eisenbergiella_RNT	slices of bread per week	bread	Inverse variance weighted (fixed effects)	326	-0.301555	0.396398	0.446814
G_Eisenbergiella_RNT	slices of bread per week	bread	Simple mode	326	-1.45392	2.12273	0.493877
G_Eisenbergiella_RNT	slices of bread per week	bread	Weighted mode	326	-1.25507	2.13371	0.5568
G_Eisenbergiella_RNT	slices of bread per week	bread	Weighted mode (NOME)	326	-1.35449	2.12468	0.524246
G_Eisenbergiella_RNT	slices of bread per week	bread	Simple mode (NOME)	326	-1.45392	2.31715	0.530799
G_Eisenbergiella_RNT	slices of bread per week	bread	Robust adjusted profile score (RAPS)	326	-0.387666	0.426899	0.363826
G_Eisenbergiella_RNT	slices of bread per week	bread	Sign concordance test	326	-0.0552147	NA	0.346441
G_Eisenbergiella_RNT	slices of bread per week	bread	Unweighted regression	326	-0.0317565	3.03176	0.991643
G_Escherichia_Shigella_RNT	slices of bread per week	bread	Maximum likelihood	326	-0.0591791	0.237407	0.80315
G_Escherichia_Shigella_RNT	slices of bread per week	bread	MR Egger	326	0.348142	0.700426	0.619496
G_Escherichia_Shigella_RNT	slices of bread per week	bread	MR Egger (bootstrap)	326	-0.546998	0.538783	0.149
G_Escherichia_Shigella_RNT	slices of bread per week	bread	Simple median	326	-0.0403136	0.330447	0.902901
G_Escherichia_Shigella_RNT	slices of bread per week	bread	Weighted median	326	-0.044394	0.326865	0.891966
G_Escherichia_Shigella_RNT	slices of bread per week	bread	Penalised weighted median	326	-0.0426973	0.335192	0.898638
G_Escherichia_Shigella_RNT	slices of bread per week	bread	Inverse variance weighted	326	-0.0596441	0.232179	0.797265
G_Escherichia_Shigella_RNT	slices of bread per week	bread	IVW radial	326	-0.0596444	0.228443	0.794022
G_Escherichia_Shigella_RNT	slices of bread per week	bread	Inverse variance weighted (multiplicative random effects)	326	-0.0596441	0.228443	0.794023
G_Escherichia_Shigella_RNT	slices of bread per week	bread	Inverse variance weighted (fixed effects)	326	-0.0596441	0.232179	0.797265
G_Escherichia_Shigella_RNT	slices of bread per week	bread	Simple mode	326	-1.30346	1.19502	0.276192
G_Escherichia_Shigella_RNT	slices of bread per week	bread	Weighted mode	326	-1.1703	0.955729	0.221645
G_Escherichia_Shigella_RNT	slices of bread per week	bread	Weighted mode (NOME)	326	-1.23688	1.14427	0.280527
G_Escherichia_Shigella_RNT	slices of bread per week	bread	Simple mode (NOME)	326	-1.30346	1.19999	0.278184
G_Escherichia_Shigella_RNT	slices of bread per week	bread	Robust adjusted profile score (RAPS)	326	-0.0153036	0.249998	0.951188
G_Escherichia_Shigella_RNT	slices of bread per week	bread	Sign concordance test	326	-0.0122699	NA	0.868068
G_Escherichia_Shigella_RNT	slices of bread per week	bread	Unweighted regression	326	-0.186719	3.03176	0.950891
G_Faecalibacterium_RNT	slices of bread per week	bread	Maximum likelihood	326	0.171193	0.175578	0.329545
G_Faecalibacterium_RNT	slices of bread per week	bread	MR Egger	326	0.180393	0.543018	0.739949
G_Faecalibacterium_RNT	slices of bread per week	bread	MR Egger (bootstrap)	326	0.437102	0.416783	0.157
G_Faecalibacterium_RNT	slices of bread per week	bread	Simple median	326	-0.00630697	0.24368	0.979351
G_Faecalibacterium_RNT	slices of bread per week	bread	Weighted median	326	-0.016485	0.260547	0.949551
G_Faecalibacterium_RNT	slices of bread per week	bread	Penalised weighted median	326	-0.0188168	0.263621	0.943097
G_Faecalibacterium_RNT	slices of bread per week	bread	Inverse variance weighted	326	0.165499	0.179649	0.356929
G_Faecalibacterium_RNT	slices of bread per week	bread	IVW radial	326	0.165497	0.179649	0.356935
G_Faecalibacterium_RNT	slices of bread per week	bread	Inverse variance weighted (multiplicative random effects)	326	0.165499	0.179649	0.356929
G_Faecalibacterium_RNT	slices of bread per week	bread	Inverse variance weighted (fixed effects)	326	0.165499	0.171104	0.333425
G_Faecalibacterium_RNT	slices of bread per week	bread	Simple mode	326	-0.468611	0.935612	0.616808
G_Faecalibacterium_RNT	slices of bread per week	bread	Weighted mode	326	-0.291269	0.746229	0.696555
G_Faecalibacterium_RNT	slices of bread per week	bread	Weighted mode (NOME)	326	-0.291269	0.840133	0.729046
G_Faecalibacterium_RNT	slices of bread per week	bread	Simple mode (NOME)	326	-0.468611	1.01836	0.645706
G_Faecalibacterium_RNT	slices of bread per week	bread	Robust adjusted profile score (RAPS)	326	0.163447	0.197013	0.40675
G_Faecalibacterium_RNT	slices of bread per week	bread	Sign concordance test	326	-0.00613497	NA	0.955843
G_Faecalibacterium_RNT	slices of bread per week	bread	Unweighted regression	326	0.28235	3.03176	0.9258
G_Faecalitalea_RNT	slices of bread per week	bread	Maximum likelihood	326	0.536113	0.362382	0.139029
G_Faecalitalea_RNT	slices of bread per week	bread	MR Egger	326	2.68713	1.06671	0.0122469
G_Faecalitalea_RNT	slices of bread per week	bread	MR Egger (bootstrap)	326	0.664789	0.84332	0.217
G_Faecalitalea_RNT	slices of bread per week	bread	Simple median	326	0.193543	0.509421	0.704
G_Faecalitalea_RNT	slices of bread per week	bread	Weighted median	326	0.243809	0.526951	0.643595
G_Faecalitalea_RNT	slices of bread per week	bread	Penalised weighted median	326	0.195507	0.543296	0.718957
G_Faecalitalea_RNT	slices of bread per week	bread	Inverse variance weighted	326	0.521169	0.353933	0.140883
G_Faecalitalea_RNT	slices of bread per week	bread	IVW radial	326	0.521149	0.352431	0.139213
G_Faecalitalea_RNT	slices of bread per week	bread	Inverse variance weighted (multiplicative random effects)	326	0.521169	0.35243	0.139197
G_Faecalitalea_RNT	slices of bread per week	bread	Inverse variance weighted (fixed effects)	326	0.521169	0.353933	0.140883
G_Faecalitalea_RNT	slices of bread per week	bread	Simple mode	326	-0.330212	1.6909	0.84529
G_Faecalitalea_RNT	slices of bread per week	bread	Weighted mode	326	-0.141256	1.49709	0.924886
G_Faecalitalea_RNT	slices of bread per week	bread	Weighted mode (NOME)	326	-0.141256	1.54857	0.927376
G_Faecalitalea_RNT	slices of bread per week	bread	Simple mode (NOME)	326	-0.330212	1.84643	0.858176
G_Faecalitalea_RNT	slices of bread per week	bread	Robust adjusted profile score (RAPS)	326	0.470975	0.380602	0.215921
G_Faecalitalea_RNT	slices of bread per week	bread	Sign concordance test	326	0.0306748	NA	0.618225
G_Faecalitalea_RNT	slices of bread per week	bread	Unweighted regression	326	1.48208	3.03176	0.624946
G_Fusicatenibacter_RNT	slices of bread per week	bread	Maximum likelihood	326	0.00955417	0.17177	0.955643
G_Fusicatenibacter_RNT	slices of bread per week	bread	MR Egger	326	0.0206345	0.518407	0.968274
G_Fusicatenibacter_RNT	slices of bread per week	bread	MR Egger (bootstrap)	326	0.222041	0.423985	0.305
G_Fusicatenibacter_RNT	slices of bread per week	bread	Simple median	326	0.16136	0.254078	0.525377
G_Fusicatenibacter_RNT	slices of bread per week	bread	Weighted median	326	0.228847	0.258854	0.376653
G_Fusicatenibacter_RNT	slices of bread per week	bread	Penalised weighted median	326	0.231804	0.246212	0.346457
G_Fusicatenibacter_RNT	slices of bread per week	bread	Inverse variance weighted	326	0.00933909	0.171588	0.956595
G_Fusicatenibacter_RNT	slices of bread per week	bread	IVW radial	326	0.00933908	0.171588	0.956595
G_Fusicatenibacter_RNT	slices of bread per week	bread	Inverse variance weighted (multiplicative random effects)	326	0.00933909	0.171588	0.956595
G_Fusicatenibacter_RNT	slices of bread per week	bread	Inverse variance weighted (fixed effects)	326	0.00933909	0.167611	0.955566
G_Fusicatenibacter_RNT	slices of bread per week	bread	Simple mode	326	0.926032	0.879286	0.293048
G_Fusicatenibacter_RNT	slices of bread per week	bread	Weighted mode	326	0.875254	0.710687	0.219004
G_Fusicatenibacter_RNT	slices of bread per week	bread	Weighted mode (NOME)	326	0.875254	0.757999	0.249066
G_Fusicatenibacter_RNT	slices of bread per week	bread	Simple mode (NOME)	326	0.926032	0.835392	0.268465
G_Fusicatenibacter_RNT	slices of bread per week	bread	Robust adjusted profile score (RAPS)	326	-0.00263787	0.18694	0.988742
G_Fusicatenibacter_RNT	slices of bread per week	bread	Sign concordance test	326	0.0184049	NA	0.781889
G_Fusicatenibacter_RNT	slices of bread per week	bread	Unweighted regression	326	0.0445021	3.03176	0.988289
G_Gemmiger_RNT	slices of bread per week	bread	Maximum likelihood	326	-0.0451907	0.184414	0.806418
G_Gemmiger_RNT	slices of bread per week	bread	MR Egger	326	-0.774529	0.545764	0.156812
G_Gemmiger_RNT	slices of bread per week	bread	MR Egger (bootstrap)	326	-0.197448	0.441254	0.326
G_Gemmiger_RNT	slices of bread per week	bread	Simple median	326	0.118778	0.26047	0.64838
G_Gemmiger_RNT	slices of bread per week	bread	Weighted median	326	-0.0354662	0.270113	0.895537
G_Gemmiger_RNT	slices of bread per week	bread	Penalised weighted median	326	-0.00807331	0.262973	0.975509
G_Gemmiger_RNT	slices of bread per week	bread	Inverse variance weighted	326	-0.0451429	0.180671	0.802694
G_Gemmiger_RNT	slices of bread per week	bread	IVW radial	326	-0.045143	0.170225	0.790858
G_Gemmiger_RNT	slices of bread per week	bread	Inverse variance weighted (multiplicative random effects)	326	-0.0451429	0.170225	0.790859
G_Gemmiger_RNT	slices of bread per week	bread	Inverse variance weighted (fixed effects)	326	-0.0451429	0.180671	0.802694
G_Gemmiger_RNT	slices of bread per week	bread	Simple mode	326	0.800379	0.996183	0.422304
G_Gemmiger_RNT	slices of bread per week	bread	Weighted mode	326	-1.12908	0.842561	0.181162
G_Gemmiger_RNT	slices of bread per week	bread	Weighted mode (NOME)	326	-1.17855	0.891439	0.187071
G_Gemmiger_RNT	slices of bread per week	bread	Simple mode (NOME)	326	0.800379	0.999757	0.423963
G_Gemmiger_RNT	slices of bread per week	bread	Robust adjusted profile score (RAPS)	326	-0.0206796	0.1949	0.9155
G_Gemmiger_RNT	slices of bread per week	bread	Sign concordance test	326	0.0429448	NA	0.471578
G_Gemmiger_RNT	slices of bread per week	bread	Unweighted regression	326	-0.154176	3.03176	0.959442
G_Hespellia_RNT	slices of bread per week	bread	Maximum likelihood	326	-0.0905228	0.199078	0.649317
G_Hespellia_RNT	slices of bread per week	bread	MR Egger	326	-0.773315	0.599875	0.198273
G_Hespellia_RNT	slices of bread per week	bread	MR Egger (bootstrap)	326	0.16546	0.489665	0.356
G_Hespellia_RNT	slices of bread per week	bread	Simple median	326	0.239505	0.286466	0.403117
G_Hespellia_RNT	slices of bread per week	bread	Weighted median	326	0.249719	0.296647	0.399897
G_Hespellia_RNT	slices of bread per week	bread	Penalised weighted median	326	0.255276	0.292813	0.383314
G_Hespellia_RNT	slices of bread per week	bread	Inverse variance weighted	326	-0.0903907	0.199058	0.649762
G_Hespellia_RNT	slices of bread per week	bread	IVW radial	326	-0.0903905	0.199058	0.649763
G_Hespellia_RNT	slices of bread per week	bread	Inverse variance weighted (multiplicative random effects)	326	-0.0903907	0.199058	0.649762
G_Hespellia_RNT	slices of bread per week	bread	Inverse variance weighted (fixed effects)	326	-0.0903907	0.194226	0.641653
G_Hespellia_RNT	slices of bread per week	bread	Simple mode	326	0.987521	0.987238	0.317916
G_Hespellia_RNT	slices of bread per week	bread	Weighted mode	326	0.928465	0.928182	0.317907
G_Hespellia_RNT	slices of bread per week	bread	Weighted mode (NOME)	326	0.987521	0.949759	0.299225
G_Hespellia_RNT	slices of bread per week	bread	Simple mode (NOME)	326	0.987521	1.06443	0.354225
G_Hespellia_RNT	slices of bread per week	bread	Robust adjusted profile score (RAPS)	326	0.0271899	0.21351	0.898666
G_Hespellia_RNT	slices of bread per week	bread	Sign concordance test	326	0.0552147	NA	0.346441
G_Hespellia_RNT	slices of bread per week	bread	Unweighted regression	326	-0.205373	3.03176	0.945992
G_Holdemanella_RNT	slices of bread per week	bread	Maximum likelihood	326	-0.274952	0.278348	0.32325
G_Holdemanella_RNT	slices of bread per week	bread	MR Egger	326	-0.862219	0.826522	0.297638
G_Holdemanella_RNT	slices of bread per week	bread	MR Egger (bootstrap)	326	-0.617718	0.632355	0.176
G_Holdemanella_RNT	slices of bread per week	bread	Simple median	326	-0.116525	0.401222	0.77149
G_Holdemanella_RNT	slices of bread per week	bread	Weighted median	326	-0.283187	0.420208	0.500361
G_Holdemanella_RNT	slices of bread per week	bread	Penalised weighted median	326	-0.282614	0.393685	0.472839
G_Holdemanella_RNT	slices of bread per week	bread	Inverse variance weighted	326	-0.279966	0.273061	0.305228
G_Holdemanella_RNT	slices of bread per week	bread	IVW radial	326	-0.279963	0.248383	0.259682
G_Holdemanella_RNT	slices of bread per week	bread	Inverse variance weighted (multiplicative random effects)	326	-0.279966	0.248382	0.259676
G_Holdemanella_RNT	slices of bread per week	bread	Inverse variance weighted (fixed effects)	326	-0.279966	0.273061	0.305228
G_Holdemanella_RNT	slices of bread per week	bread	Simple mode	326	1.55991	1.38929	0.262347
G_Holdemanella_RNT	slices of bread per week	bread	Weighted mode	326	1.00637	1.24179	0.418295
G_Holdemanella_RNT	slices of bread per week	bread	Weighted mode (NOME)	326	1.08544	1.1873	0.361284
G_Holdemanella_RNT	slices of bread per week	bread	Simple mode (NOME)	326	1.55991	1.45988	0.286079
G_Holdemanella_RNT	slices of bread per week	bread	Robust adjusted profile score (RAPS)	326	-0.293197	0.295009	0.320292
G_Holdemanella_RNT	slices of bread per week	bread	Sign concordance test	326	-0.0184049	NA	0.781889
G_Holdemanella_RNT	slices of bread per week	bread	Unweighted regression	326	-0.549274	3.03176	0.856231
G_Intestinibacter_RNT	slices of bread per week	bread	Maximum likelihood	326	0.0686906	0.216258	0.750763
G_Intestinibacter_RNT	slices of bread per week	bread	MR Egger	326	1.78049	0.636822	0.0054843
G_Intestinibacter_RNT	slices of bread per week	bread	MR Egger (bootstrap)	326	-0.133249	0.515508	0.396
G_Intestinibacter_RNT	slices of bread per week	bread	Simple median	326	0.173927	0.301876	0.564511
G_Intestinibacter_RNT	slices of bread per week	bread	Weighted median	326	0.334069	0.317229	0.292302
G_Intestinibacter_RNT	slices of bread per week	bread	Penalised weighted median	326	0.364761	0.329892	0.268858
G_Intestinibacter_RNT	slices of bread per week	bread	Inverse variance weighted	326	0.0667784	0.211269	0.75194
G_Intestinibacter_RNT	slices of bread per week	bread	IVW radial	326	0.0667781	0.210015	0.750509
G_Intestinibacter_RNT	slices of bread per week	bread	Inverse variance weighted (multiplicative random effects)	326	0.0667784	0.210015	0.750508
G_Intestinibacter_RNT	slices of bread per week	bread	Inverse variance weighted (fixed effects)	326	0.0667784	0.211269	0.75194
G_Intestinibacter_RNT	slices of bread per week	bread	Simple mode	326	1.13535	1.02541	0.269017
G_Intestinibacter_RNT	slices of bread per week	bread	Weighted mode	326	1.0701	0.97507	0.273255
G_Intestinibacter_RNT	slices of bread per week	bread	Weighted mode (NOME)	326	1.0701	0.974409	0.27293
G_Intestinibacter_RNT	slices of bread per week	bread	Simple mode (NOME)	326	1.13535	1.17463	0.334484
G_Intestinibacter_RNT	slices of bread per week	bread	Robust adjusted profile score (RAPS)	326	0.150914	0.22724	0.506615
G_Intestinibacter_RNT	slices of bread per week	bread	Sign concordance test	326	0.0490798	NA	0.406139
G_Intestinibacter_RNT	slices of bread per week	bread	Unweighted regression	326	0.674048	3.03176	0.824057
G_Lactobacillus_RNT	slices of bread per week	bread	Maximum likelihood	326	-0.127637	0.283489	0.652542
G_Lactobacillus_RNT	slices of bread per week	bread	MR Egger	326	0.787976	0.844416	0.351431
G_Lactobacillus_RNT	slices of bread per week	bread	MR Egger (bootstrap)	326	-1.04865	0.666063	0.058
G_Lactobacillus_RNT	slices of bread per week	bread	Simple median	326	0.242849	0.41745	0.56074
G_Lactobacillus_RNT	slices of bread per week	bread	Weighted median	326	0.156296	0.404432	0.699158
G_Lactobacillus_RNT	slices of bread per week	bread	Penalised weighted median	326	0.205638	0.412561	0.618172
G_Lactobacillus_RNT	slices of bread per week	bread	Inverse variance weighted	326	-0.131151	0.279794	0.639255
G_Lactobacillus_RNT	slices of bread per week	bread	IVW radial	326	-0.13115	0.279794	0.639257
G_Lactobacillus_RNT	slices of bread per week	bread	Inverse variance weighted (multiplicative random effects)	326	-0.131151	0.279794	0.639255
G_Lactobacillus_RNT	slices of bread per week	bread	Inverse variance weighted (fixed effects)	326	-0.131151	0.276798	0.635632
G_Lactobacillus_RNT	slices of bread per week	bread	Simple mode	326	0.886713	1.41271	0.530662
G_Lactobacillus_RNT	slices of bread per week	bread	Weighted mode	326	0.536679	1.46456	0.714272
G_Lactobacillus_RNT	slices of bread per week	bread	Weighted mode (NOME)	326	0.711696	1.50615	0.636869
G_Lactobacillus_RNT	slices of bread per week	bread	Simple mode (NOME)	326	0.886713	1.52405	0.561096
G_Lactobacillus_RNT	slices of bread per week	bread	Robust adjusted profile score (RAPS)	326	-0.0732138	0.300299	0.807383
G_Lactobacillus_RNT	slices of bread per week	bread	Sign concordance test	326	0.0429448	NA	0.471578
G_Lactobacillus_RNT	slices of bread per week	bread	Unweighted regression	326	0.445202	3.03176	0.883253
G_Lactococcus_RNT	slices of bread per week	bread	Maximum likelihood	326	-0.130548	0.378563	0.730205
G_Lactococcus_RNT	slices of bread per week	bread	MR Egger	326	0.811817	1.1555	0.482831
G_Lactococcus_RNT	slices of bread per week	bread	MR Egger (bootstrap)	326	-0.405163	0.887851	0.338
G_Lactococcus_RNT	slices of bread per week	bread	Simple median	326	-0.252351	0.534366	0.636752
G_Lactococcus_RNT	slices of bread per week	bread	Weighted median	326	-0.331368	0.551254	0.547762
G_Lactococcus_RNT	slices of bread per week	bread	Penalised weighted median	326	-0.331541	0.539043	0.538518
G_Lactococcus_RNT	slices of bread per week	bread	Inverse variance weighted	326	-0.131767	0.38364	0.731248
G_Lactococcus_RNT	slices of bread per week	bread	IVW radial	326	-0.131767	0.38364	0.731248
G_Lactococcus_RNT	slices of bread per week	bread	Inverse variance weighted (multiplicative random effects)	326	-0.131767	0.38364	0.731248
G_Lactococcus_RNT	slices of bread per week	bread	Inverse variance weighted (fixed effects)	326	-0.131767	0.369057	0.721064
G_Lactococcus_RNT	slices of bread per week	bread	Simple mode	326	2.17227	2.01738	0.282377
G_Lactococcus_RNT	slices of bread per week	bread	Weighted mode	326	-1.17657	1.60737	0.464707
G_Lactococcus_RNT	slices of bread per week	bread	Weighted mode (NOME)	326	-1.29204	1.70393	0.448839
G_Lactococcus_RNT	slices of bread per week	bread	Simple mode (NOME)	326	2.17227	1.90316	0.254542
G_Lactococcus_RNT	slices of bread per week	bread	Robust adjusted profile score (RAPS)	326	-0.141919	0.416556	0.733332
G_Lactococcus_RNT	slices of bread per week	bread	Sign concordance test	326	-0.0184049	NA	0.781889
G_Lactococcus_RNT	slices of bread per week	bread	Unweighted regression	326	0.443805	3.03176	0.883617
G_Methanobrevibacter_RNT	slices of bread per week	bread	Maximum likelihood	326	0.0412969	0.254442	0.871067
G_Methanobrevibacter_RNT	slices of bread per week	bread	MR Egger	326	-0.197842	0.752549	0.792797
G_Methanobrevibacter_RNT	slices of bread per week	bread	MR Egger (bootstrap)	326	-0.278255	0.571201	0.316
G_Methanobrevibacter_RNT	slices of bread per week	bread	Simple median	326	0.180724	0.367132	0.622537
G_Methanobrevibacter_RNT	slices of bread per week	bread	Weighted median	326	0.028844	0.355592	0.93535
G_Methanobrevibacter_RNT	slices of bread per week	bread	Penalised weighted median	326	0.0286975	0.369005	0.938011
G_Methanobrevibacter_RNT	slices of bread per week	bread	Inverse variance weighted	326	0.0400212	0.248981	0.872298
G_Methanobrevibacter_RNT	slices of bread per week	bread	IVW radial	326	0.0400212	0.240386	0.867774
G_Methanobrevibacter_RNT	slices of bread per week	bread	Inverse variance weighted (multiplicative random effects)	326	0.0400212	0.240386	0.867774
G_Methanobrevibacter_RNT	slices of bread per week	bread	Inverse variance weighted (fixed effects)	326	0.0400212	0.248981	0.872298
G_Methanobrevibacter_RNT	slices of bread per week	bread	Simple mode	326	0.653076	1.28033	0.610337
G_Methanobrevibacter_RNT	slices of bread per week	bread	Weighted mode	326	0.297232	1.12325	0.791472
G_Methanobrevibacter_RNT	slices of bread per week	bread	Weighted mode (NOME)	326	0.297232	1.16597	0.798945
G_Methanobrevibacter_RNT	slices of bread per week	bread	Simple mode (NOME)	326	0.653076	1.34458	0.627501
G_Methanobrevibacter_RNT	slices of bread per week	bread	Robust adjusted profile score (RAPS)	326	0.0159266	0.268265	0.952658
G_Methanobrevibacter_RNT	slices of bread per week	bread	Sign concordance test	326	0.0368098	NA	0.542435
G_Methanobrevibacter_RNT	slices of bread per week	bread	Unweighted regression	326	0.0183717	3.03176	0.995165
G_Odoribacter_RNT	slices of bread per week	bread	Maximum likelihood	326	-0.175971	0.17528	0.315407
G_Odoribacter_RNT	slices of bread per week	bread	MR Egger	326	0.373383	0.548599	0.496603
G_Odoribacter_RNT	slices of bread per week	bread	MR Egger (bootstrap)	326	-0.285765	0.41866	0.249
G_Odoribacter_RNT	slices of bread per week	bread	Simple median	326	-0.326953	0.264511	0.216433
G_Odoribacter_RNT	slices of bread per week	bread	Weighted median	326	-0.36169	0.266737	0.175106
G_Odoribacter_RNT	slices of bread per week	bread	Penalised weighted median	326	-0.389042	0.261189	0.136355
G_Odoribacter_RNT	slices of bread per week	bread	Inverse variance weighted	326	-0.170524	0.18201	0.348814
G_Odoribacter_RNT	slices of bread per week	bread	IVW radial	326	-0.170521	0.18201	0.348823
G_Odoribacter_RNT	slices of bread per week	bread	Inverse variance weighted (multiplicative random effects)	326	-0.170524	0.18201	0.348814
G_Odoribacter_RNT	slices of bread per week	bread	Inverse variance weighted (fixed effects)	326	-0.170524	0.170622	0.317589
G_Odoribacter_RNT	slices of bread per week	bread	Simple mode	326	1.47346	1.01538	0.147705
G_Odoribacter_RNT	slices of bread per week	bread	Weighted mode	326	-1.20138	0.862582	0.164639
G_Odoribacter_RNT	slices of bread per week	bread	Weighted mode (NOME)	326	-1.24831	0.911315	0.171698
G_Odoribacter_RNT	slices of bread per week	bread	Simple mode (NOME)	326	1.47346	1.00933	0.1453
G_Odoribacter_RNT	slices of bread per week	bread	Robust adjusted profile score (RAPS)	326	-0.234752	0.202502	0.246351
G_Odoribacter_RNT	slices of bread per week	bread	Sign concordance test	326	-0.0674847	NA	0.244754
G_Odoribacter_RNT	slices of bread per week	bread	Unweighted regression	326	0.213157	3.03176	0.943948
G_Oscillibacter_RNT	slices of bread per week	bread	Maximum likelihood	326	0.0664068	0.171331	0.698316
G_Oscillibacter_RNT	slices of bread per week	bread	MR Egger	326	0.703474	0.506412	0.165746
G_Oscillibacter_RNT	slices of bread per week	bread	MR Egger (bootstrap)	326	-0.396361	0.396772	0.168
G_Oscillibacter_RNT	slices of bread per week	bread	Simple median	326	-0.0849717	0.248358	0.73225
G_Oscillibacter_RNT	slices of bread per week	bread	Weighted median	326	-0.216577	0.243228	0.373237
G_Oscillibacter_RNT	slices of bread per week	bread	Penalised weighted median	326	-0.223152	0.251538	0.374999
G_Oscillibacter_RNT	slices of bread per week	bread	Inverse variance weighted	326	0.0644451	0.167901	0.701107
G_Oscillibacter_RNT	slices of bread per week	bread	IVW radial	326	0.0644457	0.155855	0.679242
G_Oscillibacter_RNT	slices of bread per week	bread	Inverse variance weighted (multiplicative random effects)	326	0.0644451	0.155855	0.679245
G_Oscillibacter_RNT	slices of bread per week	bread	Inverse variance weighted (fixed effects)	326	0.0644451	0.167901	0.701107
G_Oscillibacter_RNT	slices of bread per week	bread	Simple mode	326	-0.265004	0.883425	0.764389
G_Oscillibacter_RNT	slices of bread per week	bread	Weighted mode	326	-0.518375	0.726966	0.476316
G_Oscillibacter_RNT	slices of bread per week	bread	Weighted mode (NOME)	326	-0.518375	0.791852	0.513165
G_Oscillibacter_RNT	slices of bread per week	bread	Simple mode (NOME)	326	-0.265004	0.891276	0.766404
G_Oscillibacter_RNT	slices of bread per week	bread	Robust adjusted profile score (RAPS)	326	0.0246566	0.181195	0.89176
G_Oscillibacter_RNT	slices of bread per week	bread	Sign concordance test	326	-0.0306748	NA	0.618225
G_Oscillibacter_RNT	slices of bread per week	bread	Unweighted regression	326	0.512333	3.03176	0.865805
G_Parabacteroides_RNT	slices of bread per week	bread	Maximum likelihood	326	0.203842	0.172166	0.236418
G_Parabacteroides_RNT	slices of bread per week	bread	MR Egger	326	0.435178	0.507761	0.392049
G_Parabacteroides_RNT	slices of bread per week	bread	MR Egger (bootstrap)	326	0.280287	0.39916	0.255
G_Parabacteroides_RNT	slices of bread per week	bread	Simple median	326	0.319372	0.241844	0.186644
G_Parabacteroides_RNT	slices of bread per week	bread	Weighted median	326	0.318213	0.252567	0.2077
G_Parabacteroides_RNT	slices of bread per week	bread	Penalised weighted median	326	0.334973	0.245778	0.172911
G_Parabacteroides_RNT	slices of bread per week	bread	Inverse variance weighted	326	0.197774	0.168342	0.24006
G_Parabacteroides_RNT	slices of bread per week	bread	IVW radial	326	0.197773	0.165227	0.231316
G_Parabacteroides_RNT	slices of bread per week	bread	Inverse variance weighted (multiplicative random effects)	326	0.197774	0.165227	0.231312
G_Parabacteroides_RNT	slices of bread per week	bread	Inverse variance weighted (fixed effects)	326	0.197774	0.168342	0.24006
G_Parabacteroides_RNT	slices of bread per week	bread	Simple mode	326	1.28159	0.886009	0.149007
G_Parabacteroides_RNT	slices of bread per week	bread	Weighted mode	326	0.84821	0.823578	0.303819
G_Parabacteroides_RNT	slices of bread per week	bread	Weighted mode (NOME)	326	0.99267	0.896389	0.268935
G_Parabacteroides_RNT	slices of bread per week	bread	Simple mode (NOME)	326	1.28159	0.918837	0.16403
G_Parabacteroides_RNT	slices of bread per week	bread	Robust adjusted profile score (RAPS)	326	0.236108	0.181265	0.192726
G_Parabacteroides_RNT	slices of bread per week	bread	Sign concordance test	326	0.0490798	NA	0.406139
G_Parabacteroides_RNT	slices of bread per week	bread	Unweighted regression	326	0.214074	3.03176	0.943708
G_Paraprevotella_RNT	slices of bread per week	bread	Maximum likelihood	326	0.376155	0.270626	0.164545
G_Paraprevotella_RNT	slices of bread per week	bread	MR Egger	326	0.340723	0.798097	0.669722
G_Paraprevotella_RNT	slices of bread per week	bread	MR Egger (bootstrap)	326	0.52376	0.632478	0.196
G_Paraprevotella_RNT	slices of bread per week	bread	Simple median	326	0.284519	0.389492	0.465091
G_Paraprevotella_RNT	slices of bread per week	bread	Weighted median	326	0.38703	0.395343	0.327592
G_Paraprevotella_RNT	slices of bread per week	bread	Penalised weighted median	326	0.396029	0.386932	0.306067
G_Paraprevotella_RNT	slices of bread per week	bread	Inverse variance weighted	326	0.368477	0.264587	0.163726
G_Paraprevotella_RNT	slices of bread per week	bread	IVW radial	326	0.368458	0.2581	0.153413
G_Paraprevotella_RNT	slices of bread per week	bread	Inverse variance weighted (multiplicative random effects)	326	0.368477	0.2581	0.153391
G_Paraprevotella_RNT	slices of bread per week	bread	Inverse variance weighted (fixed effects)	326	0.368477	0.264587	0.163726
G_Paraprevotella_RNT	slices of bread per week	bread	Simple mode	326	0.0757223	1.34389	0.955101
G_Paraprevotella_RNT	slices of bread per week	bread	Weighted mode	326	0.307871	1.2055	0.798585
G_Paraprevotella_RNT	slices of bread per week	bread	Weighted mode (NOME)	326	0.385253	1.19426	0.747215
G_Paraprevotella_RNT	slices of bread per week	bread	Simple mode (NOME)	326	0.0757223	1.5017	0.959815
G_Paraprevotella_RNT	slices of bread per week	bread	Robust adjusted profile score (RAPS)	326	0.449263	0.284863	0.114768
G_Paraprevotella_RNT	slices of bread per week	bread	Sign concordance test	326	0.0368098	NA	0.542435
G_Paraprevotella_RNT	slices of bread per week	bread	Unweighted regression	326	0.102917	3.03176	0.97292
G_Parasutterella_RNT	slices of bread per week	bread	Maximum likelihood	326	0.262939	0.199993	0.188596
G_Parasutterella_RNT	slices of bread per week	bread	MR Egger	326	0.78313	0.597546	0.190929
G_Parasutterella_RNT	slices of bread per week	bread	MR Egger (bootstrap)	326	0.187204	0.467231	0.34
G_Parasutterella_RNT	slices of bread per week	bread	Simple median	326	0.069523	0.27966	0.803671
G_Parasutterella_RNT	slices of bread per week	bread	Weighted median	326	0.0774319	0.280561	0.782556
G_Parasutterella_RNT	slices of bread per week	bread	Penalised weighted median	326	0.0345562	0.303469	0.90934
G_Parasutterella_RNT	slices of bread per week	bread	Inverse variance weighted	326	0.255188	0.197532	0.196398
G_Parasutterella_RNT	slices of bread per week	bread	IVW radial	326	0.25519	0.197533	0.196396
G_Parasutterella_RNT	slices of bread per week	bread	Inverse variance weighted (multiplicative random effects)	326	0.255188	0.197532	0.196398
G_Parasutterella_RNT	slices of bread per week	bread	Inverse variance weighted (fixed effects)	326	0.255188	0.195276	0.191278
G_Parasutterella_RNT	slices of bread per week	bread	Simple mode	326	-0.0516106	1.08185	0.96198
G_Parasutterella_RNT	slices of bread per week	bread	Weighted mode	326	-0.102785	0.874013	0.906456
G_Parasutterella_RNT	slices of bread per week	bread	Weighted mode (NOME)	326	-0.102785	1.0364	0.92106
G_Parasutterella_RNT	slices of bread per week	bread	Simple mode (NOME)	326	-0.0516106	1.08336	0.962033
G_Parasutterella_RNT	slices of bread per week	bread	Robust adjusted profile score (RAPS)	326	0.216116	0.211143	0.306045
G_Parasutterella_RNT	slices of bread per week	bread	Sign concordance test	326	0.0122699	NA	0.868068
G_Parasutterella_RNT	slices of bread per week	bread	Unweighted regression	326	0.232263	3.03176	0.938934
G_Phascolarctobacterium_RNT	slices of bread per week	bread	Maximum likelihood	326	0.552286	0.220569	0.0122828
G_Phascolarctobacterium_RNT	slices of bread per week	bread	MR Egger	326	1.05487	0.649655	0.105404
G_Phascolarctobacterium_RNT	slices of bread per week	bread	MR Egger (bootstrap)	326	0.0779128	0.494257	0.44
G_Phascolarctobacterium_RNT	slices of bread per week	bread	Simple median	326	0.460368	0.318568	0.148425
G_Phascolarctobacterium_RNT	slices of bread per week	bread	Weighted median	326	0.440151	0.307215	0.151941
G_Phascolarctobacterium_RNT	slices of bread per week	bread	Penalised weighted median	326	0.465888	0.323323	0.149603
G_Phascolarctobacterium_RNT	slices of bread per week	bread	Inverse variance weighted	326	0.530119	0.215654	0.0139638
G_Phascolarctobacterium_RNT	slices of bread per week	bread	IVW radial	326	0.530147	0.208907	0.0111578
G_Phascolarctobacterium_RNT	slices of bread per week	bread	Inverse variance weighted (multiplicative random effects)	326	0.530119	0.208905	0.0111613
G_Phascolarctobacterium_RNT	slices of bread per week	bread	Inverse variance weighted (fixed effects)	326	0.530119	0.215654	0.0139638
G_Phascolarctobacterium_RNT	slices of bread per week	bread	Simple mode	326	-0.219962	1.12785	0.845493
G_Phascolarctobacterium_RNT	slices of bread per week	bread	Weighted mode	326	-0.284467	0.983968	0.772687
G_Phascolarctobacterium_RNT	slices of bread per week	bread	Weighted mode (NOME)	326	-0.348973	1.00976	0.729867
G_Phascolarctobacterium_RNT	slices of bread per week	bread	Simple mode (NOME)	326	-0.219962	1.13199	0.846052
G_Phascolarctobacterium_RNT	slices of bread per week	bread	Robust adjusted profile score (RAPS)	326	0.588732	0.232458	0.0113207
G_Phascolarctobacterium_RNT	slices of bread per week	bread	Sign concordance test	326	0.104294	NA	0.06743
G_Phascolarctobacterium_RNT	slices of bread per week	bread	Unweighted regression	326	0.640091	3.03176	0.832787
G_Prevotella_RNT	slices of bread per week	bread	Maximum likelihood	326	-0.0250382	0.225354	0.911532
G_Prevotella_RNT	slices of bread per week	bread	MR Egger	326	-1.02572	0.672387	0.128111
G_Prevotella_RNT	slices of bread per week	bread	MR Egger (bootstrap)	326	-0.0228226	0.524837	0.463
G_Prevotella_RNT	slices of bread per week	bread	Simple median	326	-0.0713806	0.338802	0.833133
G_Prevotella_RNT	slices of bread per week	bread	Weighted median	326	-0.0479984	0.339021	0.887412
G_Prevotella_RNT	slices of bread per week	bread	Penalised weighted median	326	-0.0158414	0.343171	0.963181
G_Prevotella_RNT	slices of bread per week	bread	Inverse variance weighted	326	-0.024666	0.222944	0.911904
G_Prevotella_RNT	slices of bread per week	bread	IVW radial	326	-0.024666	0.222945	0.911904
G_Prevotella_RNT	slices of bread per week	bread	Inverse variance weighted (multiplicative random effects)	326	-0.024666	0.222944	0.911904
G_Prevotella_RNT	slices of bread per week	bread	Inverse variance weighted (fixed effects)	326	-0.024666	0.219976	0.91072
G_Prevotella_RNT	slices of bread per week	bread	Simple mode	326	0.268241	1.12721	0.812055
G_Prevotella_RNT	slices of bread per week	bread	Weighted mode	326	-0.0304478	0.971233	0.97501
G_Prevotella_RNT	slices of bread per week	bread	Weighted mode (NOME)	326	-0.0304478	1.01467	0.97608
G_Prevotella_RNT	slices of bread per week	bread	Simple mode (NOME)	326	0.268241	1.18943	0.821716
G_Prevotella_RNT	slices of bread per week	bread	Robust adjusted profile score (RAPS)	326	-0.0702018	0.246275	0.775602
G_Prevotella_RNT	slices of bread per week	bread	Sign concordance test	326	-0.0184049	NA	0.781889
G_Prevotella_RNT	slices of bread per week	bread	Unweighted regression	326	-0.736032	3.03176	0.80818
G_Roseburia_RNT	slices of bread per week	bread	Maximum likelihood	326	-0.0313057	0.173284	0.856634
G_Roseburia_RNT	slices of bread per week	bread	MR Egger	326	-0.130255	0.5315	0.806557
G_Roseburia_RNT	slices of bread per week	bread	MR Egger (bootstrap)	326	0.315611	0.419028	0.233
G_Roseburia_RNT	slices of bread per week	bread	Simple median	326	-0.0839004	0.246534	0.733616
G_Roseburia_RNT	slices of bread per week	bread	Weighted median	326	-0.0525504	0.253276	0.835633
G_Roseburia_RNT	slices of bread per week	bread	Penalised weighted median	326	-0.0659677	0.264199	0.802828
G_Roseburia_RNT	slices of bread per week	bread	Inverse variance weighted	326	-0.0316555	0.176148	0.85738
G_Roseburia_RNT	slices of bread per week	bread	IVW radial	326	-0.0316558	0.176148	0.857379
G_Roseburia_RNT	slices of bread per week	bread	Inverse variance weighted (multiplicative random effects)	326	-0.0316555	0.176148	0.85738
G_Roseburia_RNT	slices of bread per week	bread	Inverse variance weighted (fixed effects)	326	-0.0316555	0.168972	0.851392
G_Roseburia_RNT	slices of bread per week	bread	Simple mode	326	-0.0608461	0.841802	0.942423
G_Roseburia_RNT	slices of bread per week	bread	Weighted mode	326	0.0432419	0.706929	0.951262
G_Roseburia_RNT	slices of bread per week	bread	Weighted mode (NOME)	326	0.0432419	0.743864	0.95368
G_Roseburia_RNT	slices of bread per week	bread	Simple mode (NOME)	326	-0.0608461	0.884225	0.945181
G_Roseburia_RNT	slices of bread per week	bread	Robust adjusted profile score (RAPS)	326	-0.0480818	0.186978	0.797061
G_Roseburia_RNT	slices of bread per week	bread	Sign concordance test	326	-0.0368098	NA	0.542435
G_Roseburia_RNT	slices of bread per week	bread	Unweighted regression	326	-0.066695	3.03176	0.982449
G_Ruminococcus_RNT	slices of bread per week	bread	Maximum likelihood	326	-0.0417367	0.180589	0.817226
G_Ruminococcus_RNT	slices of bread per week	bread	MR Egger	326	0.326839	0.555109	0.556417
G_Ruminococcus_RNT	slices of bread per week	bread	MR Egger (bootstrap)	326	0.194668	0.418756	0.307
G_Ruminococcus_RNT	slices of bread per week	bread	Simple median	326	0.00645569	0.256326	0.979907
G_Ruminococcus_RNT	slices of bread per week	bread	Weighted median	326	0.137923	0.266266	0.604464
G_Ruminococcus_RNT	slices of bread per week	bread	Penalised weighted median	326	0.150238	0.269323	0.576958
G_Ruminococcus_RNT	slices of bread per week	bread	Inverse variance weighted	326	-0.0414909	0.183631	0.821243
G_Ruminococcus_RNT	slices of bread per week	bread	IVW radial	326	-0.0414912	0.183631	0.821242
G_Ruminococcus_RNT	slices of bread per week	bread	Inverse variance weighted (multiplicative random effects)	326	-0.0414909	0.183631	0.821243
G_Ruminococcus_RNT	slices of bread per week	bread	Inverse variance weighted (fixed effects)	326	-0.0414909	0.176015	0.813647
G_Ruminococcus_RNT	slices of bread per week	bread	Simple mode	326	0.50571	0.936674	0.589636
G_Ruminococcus_RNT	slices of bread per week	bread	Weighted mode	326	0.602996	0.673558	0.371322
G_Ruminococcus_RNT	slices of bread per week	bread	Weighted mode (NOME)	326	0.602996	0.81115	0.457787
G_Ruminococcus_RNT	slices of bread per week	bread	Simple mode (NOME)	326	0.50571	0.989858	0.609774
G_Ruminococcus_RNT	slices of bread per week	bread	Robust adjusted profile score (RAPS)	326	-0.0258674	0.196018	0.895012
G_Ruminococcus_RNT	slices of bread per week	bread	Sign concordance test	326	0.00613497	NA	0.955843
G_Ruminococcus_RNT	slices of bread per week	bread	Unweighted regression	326	-0.0818123	3.03176	0.978472
G_Ruminococcus2_RNT	slices of bread per week	bread	Maximum likelihood	326	-0.0420388	0.172262	0.8072
G_Ruminococcus2_RNT	slices of bread per week	bread	MR Egger	326	-0.270189	0.507821	0.595052
G_Ruminococcus2_RNT	slices of bread per week	bread	MR Egger (bootstrap)	326	-0.0110748	0.396895	0.483
G_Ruminococcus2_RNT	slices of bread per week	bread	Simple median	326	-0.150686	0.245238	0.538918
G_Ruminococcus2_RNT	slices of bread per week	bread	Weighted median	326	-0.175828	0.249962	0.481795
G_Ruminococcus2_RNT	slices of bread per week	bread	Penalised weighted median	326	-0.178266	0.256319	0.48675
G_Ruminococcus2_RNT	slices of bread per week	bread	Inverse variance weighted	326	-0.0415937	0.168516	0.805045
G_Ruminococcus2_RNT	slices of bread per week	bread	IVW radial	326	-0.0415937	0.162783	0.798325
G_Ruminococcus2_RNT	slices of bread per week	bread	Inverse variance weighted (multiplicative random effects)	326	-0.0415937	0.162783	0.798325
G_Ruminococcus2_RNT	slices of bread per week	bread	Inverse variance weighted (fixed effects)	326	-0.0415937	0.168516	0.805045
G_Ruminococcus2_RNT	slices of bread per week	bread	Simple mode	326	-0.732354	0.815284	0.369701
G_Ruminococcus2_RNT	slices of bread per week	bread	Weighted mode	326	-0.827909	0.825772	0.316806
G_Ruminococcus2_RNT	slices of bread per week	bread	Weighted mode (NOME)	326	-0.875687	0.749197	0.243328
G_Ruminococcus2_RNT	slices of bread per week	bread	Simple mode (NOME)	326	-0.732354	0.870847	0.400984
G_Ruminococcus2_RNT	slices of bread per week	bread	Robust adjusted profile score (RAPS)	326	-0.0225606	0.181516	0.901086
G_Ruminococcus2_RNT	slices of bread per week	bread	Sign concordance test	326	-0.0306748	NA	0.618225
G_Ruminococcus2_RNT	slices of bread per week	bread	Unweighted regression	326	-0.2752	3.03176	0.927673
G_Senegalimassilia_RNT	slices of bread per week	bread	Maximum likelihood	326	0.113987	0.252135	0.651205
G_Senegalimassilia_RNT	slices of bread per week	bread	MR Egger	326	-0.484994	0.767493	0.527884
G_Senegalimassilia_RNT	slices of bread per week	bread	MR Egger (bootstrap)	326	0.702803	0.583815	0.106
G_Senegalimassilia_RNT	slices of bread per week	bread	Simple median	326	0.0915029	0.366324	0.802752
G_Senegalimassilia_RNT	slices of bread per week	bread	Weighted median	326	0.129878	0.364634	0.721701
G_Senegalimassilia_RNT	slices of bread per week	bread	Penalised weighted median	326	0.128592	0.371487	0.729226
G_Senegalimassilia_RNT	slices of bread per week	bread	Inverse variance weighted	326	0.110924	0.254179	0.662545
G_Senegalimassilia_RNT	slices of bread per week	bread	IVW radial	326	0.110924	0.254179	0.662546
G_Senegalimassilia_RNT	slices of bread per week	bread	Inverse variance weighted (multiplicative random effects)	326	0.110924	0.254179	0.662545
G_Senegalimassilia_RNT	slices of bread per week	bread	Inverse variance weighted (fixed effects)	326	0.110924	0.246043	0.652109
G_Senegalimassilia_RNT	slices of bread per week	bread	Simple mode	326	0.85864	1.28566	0.504696
G_Senegalimassilia_RNT	slices of bread per week	bread	Weighted mode	326	1.02352	1.14592	0.372421
G_Senegalimassilia_RNT	slices of bread per week	bread	Weighted mode (NOME)	326	1.10595	1.23114	0.369684
G_Senegalimassilia_RNT	slices of bread per week	bread	Simple mode (NOME)	326	0.85864	1.36025	0.52833
G_Senegalimassilia_RNT	slices of bread per week	bread	Robust adjusted profile score (RAPS)	326	0.0587401	0.2707	0.828213
G_Senegalimassilia_RNT	slices of bread per week	bread	Sign concordance test	326	0.0122699	NA	0.868068
G_Senegalimassilia_RNT	slices of bread per week	bread	Unweighted regression	326	-0.351137	3.03176	0.907795
G_Sporobacter_RNT	slices of bread per week	bread	Maximum likelihood	326	0.0245131	0.183731	0.893863
G_Sporobacter_RNT	slices of bread per week	bread	MR Egger	326	0.00389422	0.544678	0.9943
G_Sporobacter_RNT	slices of bread per week	bread	MR Egger (bootstrap)	326	-0.241912	0.418206	0.266
G_Sporobacter_RNT	slices of bread per week	bread	Simple median	326	0.126828	0.247007	0.607631
G_Sporobacter_RNT	slices of bread per week	bread	Weighted median	326	0.103983	0.275701	0.706056
G_Sporobacter_RNT	slices of bread per week	bread	Penalised weighted median	326	0.0973051	0.275684	0.724119
G_Sporobacter_RNT	slices of bread per week	bread	Inverse variance weighted	326	0.0244826	0.180446	0.892075
G_Sporobacter_RNT	slices of bread per week	bread	IVW radial	326	0.0244827	0.158055	0.876901
G_Sporobacter_RNT	slices of bread per week	bread	Inverse variance weighted (multiplicative random effects)	326	0.0244826	0.158055	0.876901
G_Sporobacter_RNT	slices of bread per week	bread	Inverse variance weighted (fixed effects)	326	0.0244826	0.180446	0.892075
G_Sporobacter_RNT	slices of bread per week	bread	Simple mode	326	1.068	0.944432	0.258955
G_Sporobacter_RNT	slices of bread per week	bread	Weighted mode	326	0.411989	0.833645	0.621498
G_Sporobacter_RNT	slices of bread per week	bread	Weighted mode (NOME)	326	0.505705	0.835949	0.545636
G_Sporobacter_RNT	slices of bread per week	bread	Simple mode (NOME)	326	1.068	0.921528	0.247328
G_Sporobacter_RNT	slices of bread per week	bread	Robust adjusted profile score (RAPS)	326	-0.0253588	0.195174	0.896623
G_Sporobacter_RNT	slices of bread per week	bread	Sign concordance test	326	0.0306748	NA	0.618225
G_Sporobacter_RNT	slices of bread per week	bread	Unweighted regression	326	0.136236	3.03176	0.964158
G_Streptococcus_RNT	slices of bread per week	bread	Maximum likelihood	326	-0.279082	0.182532	0.126277
G_Streptococcus_RNT	slices of bread per week	bread	MR Egger	326	-0.20833	0.538681	0.699202
G_Streptococcus_RNT	slices of bread per week	bread	MR Egger (bootstrap)	326	-0.381647	0.421884	0.179
G_Streptococcus_RNT	slices of bread per week	bread	Simple median	326	-0.341009	0.264943	0.198059
G_Streptococcus_RNT	slices of bread per week	bread	Weighted median	326	-0.381642	0.266007	0.151371
G_Streptococcus_RNT	slices of bread per week	bread	Penalised weighted median	326	-0.375671	0.259481	0.147678
G_Streptococcus_RNT	slices of bread per week	bread	Inverse variance weighted	326	-0.274157	0.178604	0.124783
G_Streptococcus_RNT	slices of bread per week	bread	IVW radial	326	-0.274149	0.171357	0.109628
G_Streptococcus_RNT	slices of bread per week	bread	Inverse variance weighted (multiplicative random effects)	326	-0.274157	0.171357	0.109616
G_Streptococcus_RNT	slices of bread per week	bread	Inverse variance weighted (fixed effects)	326	-0.274157	0.178604	0.124783
G_Streptococcus_RNT	slices of bread per week	bread	Simple mode	326	-1.11142	0.929842	0.232849
G_Streptococcus_RNT	slices of bread per week	bread	Weighted mode	326	-0.923281	0.791776	0.244433
G_Streptococcus_RNT	slices of bread per week	bread	Weighted mode (NOME)	326	-0.923281	0.802693	0.250895
G_Streptococcus_RNT	slices of bread per week	bread	Simple mode (NOME)	326	-1.11142	0.957783	0.246733
G_Streptococcus_RNT	slices of bread per week	bread	Robust adjusted profile score (RAPS)	326	-0.24167	0.192442	0.209187
G_Streptococcus_RNT	slices of bread per week	bread	Sign concordance test	326	-0.0552147	NA	0.346441
G_Streptococcus_RNT	slices of bread per week	bread	Unweighted regression	326	-0.128541	3.03176	0.966181
G_Subdoligranulum_RNT	slices of bread per week	bread	Maximum likelihood	326	0.0768041	0.2625	0.769837
G_Subdoligranulum_RNT	slices of bread per week	bread	MR Egger	326	-0.282786	0.795564	0.722482
G_Subdoligranulum_RNT	slices of bread per week	bread	MR Egger (bootstrap)	326	-0.0427752	0.618542	0.488
G_Subdoligranulum_RNT	slices of bread per week	bread	Simple median	326	0.0364203	0.358192	0.919012
G_Subdoligranulum_RNT	slices of bread per week	bread	Weighted median	326	-0.0179746	0.370286	0.961284
G_Subdoligranulum_RNT	slices of bread per week	bread	Penalised weighted median	326	-0.063296	0.401638	0.874776
G_Subdoligranulum_RNT	slices of bread per week	bread	Inverse variance weighted	326	0.0729548	0.263966	0.782256
G_Subdoligranulum_RNT	slices of bread per week	bread	IVW radial	326	0.072955	0.263966	0.782256
G_Subdoligranulum_RNT	slices of bread per week	bread	Inverse variance weighted (multiplicative random effects)	326	0.0729548	0.263966	0.782256
G_Subdoligranulum_RNT	slices of bread per week	bread	Inverse variance weighted (fixed effects)	326	0.0729548	0.256056	0.775707
G_Subdoligranulum_RNT	slices of bread per week	bread	Simple mode	326	0.0264921	1.31234	0.983907
G_Subdoligranulum_RNT	slices of bread per week	bread	Weighted mode	326	0.0264921	1.14072	0.981486
G_Subdoligranulum_RNT	slices of bread per week	bread	Weighted mode (NOME)	326	0.0264921	1.17011	0.981951
G_Subdoligranulum_RNT	slices of bread per week	bread	Simple mode (NOME)	326	0.0264921	1.36121	0.984484
G_Subdoligranulum_RNT	slices of bread per week	bread	Robust adjusted profile score (RAPS)	326	0.0151594	0.281185	0.957005
G_Subdoligranulum_RNT	slices of bread per week	bread	Sign concordance test	326	0.0122699	NA	0.868068
G_Subdoligranulum_RNT	slices of bread per week	bread	Unweighted regression	326	0.325758	3.03176	0.914433
G_Sutterella_RNT	slices of bread per week	bread	Maximum likelihood	326	-0.0126749	0.22165	0.954399
G_Sutterella_RNT	slices of bread per week	bread	MR Egger	326	0.511173	0.687162	0.457483
G_Sutterella_RNT	slices of bread per week	bread	MR Egger (bootstrap)	326	0.0154672	0.524305	0.489
G_Sutterella_RNT	slices of bread per week	bread	Simple median	326	-0.0322238	0.316303	0.918855
G_Sutterella_RNT	slices of bread per week	bread	Weighted median	326	0.0213901	0.332232	0.948665
G_Sutterella_RNT	slices of bread per week	bread	Penalised weighted median	326	0.0430763	0.327108	0.895231
G_Sutterella_RNT	slices of bread per week	bread	Inverse variance weighted	326	-0.0127075	0.227845	0.955523
G_Sutterella_RNT	slices of bread per week	bread	IVW radial	326	-0.0127075	0.227845	0.955523
G_Sutterella_RNT	slices of bread per week	bread	Inverse variance weighted (multiplicative random effects)	326	-0.0127075	0.227845	0.955523
G_Sutterella_RNT	slices of bread per week	bread	Inverse variance weighted (fixed effects)	326	-0.0127075	0.215949	0.953076
G_Sutterella_RNT	slices of bread per week	bread	Simple mode	326	0.303057	1.1359	0.789794
G_Sutterella_RNT	slices of bread per week	bread	Weighted mode	326	0.110804	0.951365	0.907353
G_Sutterella_RNT	slices of bread per week	bread	Weighted mode (NOME)	326	0.110804	0.919194	0.904126
G_Sutterella_RNT	slices of bread per week	bread	Simple mode (NOME)	326	0.303057	1.15235	0.792724
G_Sutterella_RNT	slices of bread per week	bread	Robust adjusted profile score (RAPS)	326	0.0136616	0.244939	0.955521
G_Sutterella_RNT	slices of bread per week	bread	Sign concordance test	326	-0.00613497	NA	0.955843
G_Sutterella_RNT	slices of bread per week	bread	Unweighted regression	326	0.567613	3.03176	0.851486
G_unclassified_C_Clostridia_RNT	slices of bread per week	bread	Maximum likelihood	326	-0.0210035	0.209316	0.920072
G_unclassified_C_Clostridia_RNT	slices of bread per week	bread	MR Egger	326	-0.472922	0.667737	0.479302
G_unclassified_C_Clostridia_RNT	slices of bread per week	bread	MR Egger (bootstrap)	326	-0.159372	0.494357	0.381
G_unclassified_C_Clostridia_RNT	slices of bread per week	bread	Simple median	326	0.267284	0.298101	0.36992
G_unclassified_C_Clostridia_RNT	slices of bread per week	bread	Weighted median	326	0.101803	0.310401	0.742931
G_unclassified_C_Clostridia_RNT	slices of bread per week	bread	Penalised weighted median	326	0.1151	0.318811	0.718077
G_unclassified_C_Clostridia_RNT	slices of bread per week	bread	Inverse variance weighted	326	-0.0204517	0.220211	0.926005
G_unclassified_C_Clostridia_RNT	slices of bread per week	bread	IVW radial	326	-0.0204516	0.220211	0.926005
G_unclassified_C_Clostridia_RNT	slices of bread per week	bread	Inverse variance weighted (multiplicative random effects)	326	-0.0204517	0.220211	0.926005
G_unclassified_C_Clostridia_RNT	slices of bread per week	bread	Inverse variance weighted (fixed effects)	326	-0.0204517	0.203643	0.920004
G_unclassified_C_Clostridia_RNT	slices of bread per week	bread	Simple mode	326	0.859829	1.07076	0.422557
G_unclassified_C_Clostridia_RNT	slices of bread per week	bread	Weighted mode	326	0.497942	0.988761	0.614882
G_unclassified_C_Clostridia_RNT	slices of bread per week	bread	Weighted mode (NOME)	326	0.497942	1.08678	0.647128
G_unclassified_C_Clostridia_RNT	slices of bread per week	bread	Simple mode (NOME)	326	0.859829	1.13887	0.450804
G_unclassified_C_Clostridia_RNT	slices of bread per week	bread	Robust adjusted profile score (RAPS)	326	0.0365952	0.236317	0.876935
G_unclassified_C_Clostridia_RNT	slices of bread per week	bread	Sign concordance test	326	0.0613497	NA	0.292643
G_unclassified_C_Clostridia_RNT	slices of bread per week	bread	Unweighted regression	326	-0.0353426	3.03176	0.990699
G_unclassified_F_Coriobacteriaceae_RNT	slices of bread per week	bread	Maximum likelihood	326	0.183058	0.197164	0.35317
G_unclassified_F_Coriobacteriaceae_RNT	slices of bread per week	bread	MR Egger	326	0.242	0.582505	0.678089
G_unclassified_F_Coriobacteriaceae_RNT	slices of bread per week	bread	MR Egger (bootstrap)	326	-0.0842409	0.439842	0.427
G_unclassified_F_Coriobacteriaceae_RNT	slices of bread per week	bread	Simple median	326	0.16119	0.278828	0.563197
G_unclassified_F_Coriobacteriaceae_RNT	slices of bread per week	bread	Weighted median	326	0.170558	0.283101	0.546865
G_unclassified_F_Coriobacteriaceae_RNT	slices of bread per week	bread	Penalised weighted median	326	0.17058	0.2942	0.562043
G_unclassified_F_Coriobacteriaceae_RNT	slices of bread per week	bread	Inverse variance weighted	326	0.178432	0.192841	0.354822
G_unclassified_F_Coriobacteriaceae_RNT	slices of bread per week	bread	IVW radial	326	0.17843	0.189212	0.345673
G_unclassified_F_Coriobacteriaceae_RNT	slices of bread per week	bread	Inverse variance weighted (multiplicative random effects)	326	0.178432	0.189212	0.345668
G_unclassified_F_Coriobacteriaceae_RNT	slices of bread per week	bread	Inverse variance weighted (fixed effects)	326	0.178432	0.192841	0.354822
G_unclassified_F_Coriobacteriaceae_RNT	slices of bread per week	bread	Simple mode	326	0.0402903	1.0061	0.968081
G_unclassified_F_Coriobacteriaceae_RNT	slices of bread per week	bread	Weighted mode	326	0.095672	0.784613	0.903026
G_unclassified_F_Coriobacteriaceae_RNT	slices of bread per week	bread	Weighted mode (NOME)	326	0.095672	0.815095	0.906635
G_unclassified_F_Coriobacteriaceae_RNT	slices of bread per week	bread	Simple mode (NOME)	326	0.0402903	0.999591	0.967873
G_unclassified_F_Coriobacteriaceae_RNT	slices of bread per week	bread	Robust adjusted profile score (RAPS)	326	0.224721	0.207725	0.279333
G_unclassified_F_Coriobacteriaceae_RNT	slices of bread per week	bread	Sign concordance test	326	0.0552147	NA	0.346441
G_unclassified_F_Coriobacteriaceae_RNT	slices of bread per week	bread	Unweighted regression	326	0.384269	3.03176	0.89914
G_unclassified_F_Erysipelotrichaceae_RNT	slices of bread per week	bread	Maximum likelihood	326	0.0298592	0.241013	0.901402
G_unclassified_F_Erysipelotrichaceae_RNT	slices of bread per week	bread	MR Egger	326	0.0455887	0.70794	0.948694
G_unclassified_F_Erysipelotrichaceae_RNT	slices of bread per week	bread	MR Egger (bootstrap)	326	-0.666834	0.577486	0.129
G_unclassified_F_Erysipelotrichaceae_RNT	slices of bread per week	bread	Simple median	326	-0.17381	0.33895	0.6081
G_unclassified_F_Erysipelotrichaceae_RNT	slices of bread per week	bread	Weighted median	326	-0.417912	0.334727	0.211842
G_unclassified_F_Erysipelotrichaceae_RNT	slices of bread per week	bread	Penalised weighted median	326	-0.421977	0.362271	0.244096
G_unclassified_F_Erysipelotrichaceae_RNT	slices of bread per week	bread	Inverse variance weighted	326	0.02926	0.235672	0.901192
G_unclassified_F_Erysipelotrichaceae_RNT	slices of bread per week	bread	IVW radial	326	0.02926	0.230775	0.899106
G_unclassified_F_Erysipelotrichaceae_RNT	slices of bread per week	bread	Inverse variance weighted (multiplicative random effects)	326	0.02926	0.230775	0.899106
G_unclassified_F_Erysipelotrichaceae_RNT	slices of bread per week	bread	Inverse variance weighted (fixed effects)	326	0.02926	0.235672	0.901192
G_unclassified_F_Erysipelotrichaceae_RNT	slices of bread per week	bread	Simple mode	326	-0.919571	1.20609	0.446351
G_unclassified_F_Erysipelotrichaceae_RNT	slices of bread per week	bread	Weighted mode	326	-0.851007	1.1342	0.453608
G_unclassified_F_Erysipelotrichaceae_RNT	slices of bread per week	bread	Weighted mode (NOME)	326	-0.851007	1.21424	0.483895
G_unclassified_F_Erysipelotrichaceae_RNT	slices of bread per week	bread	Simple mode (NOME)	326	-0.919571	1.176	0.434813
G_unclassified_F_Erysipelotrichaceae_RNT	slices of bread per week	bread	Robust adjusted profile score (RAPS)	326	0.0104931	0.253746	0.967015
G_unclassified_F_Erysipelotrichaceae_RNT	slices of bread per week	bread	Sign concordance test	326	-0.0184049	NA	0.781889
G_unclassified_F_Erysipelotrichaceae_RNT	slices of bread per week	bread	Unweighted regression	326	0.409067	3.03176	0.892669
G_unclassified_F_Lachnospiraceae_RNT	slices of bread per week	bread	Maximum likelihood	326	0.044083	0.174958	0.80107
G_unclassified_F_Lachnospiraceae_RNT	slices of bread per week	bread	MR Egger	326	0.493575	0.516353	0.339842
G_unclassified_F_Lachnospiraceae_RNT	slices of bread per week	bread	MR Egger (bootstrap)	326	0.175204	0.398857	0.331
G_unclassified_F_Lachnospiraceae_RNT	slices of bread per week	bread	Simple median	326	-0.268562	0.240582	0.264294
G_unclassified_F_Lachnospiraceae_RNT	slices of bread per week	bread	Weighted median	326	-0.00842411	0.250488	0.973172
G_unclassified_F_Lachnospiraceae_RNT	slices of bread per week	bread	Penalised weighted median	326	-0.0443574	0.260455	0.864768
G_unclassified_F_Lachnospiraceae_RNT	slices of bread per week	bread	Inverse variance weighted	326	0.0429204	0.171142	0.801978
G_unclassified_F_Lachnospiraceae_RNT	slices of bread per week	bread	IVW radial	326	0.0429203	0.165794	0.79573
G_unclassified_F_Lachnospiraceae_RNT	slices of bread per week	bread	Inverse variance weighted (multiplicative random effects)	326	0.0429204	0.165794	0.79573
G_unclassified_F_Lachnospiraceae_RNT	slices of bread per week	bread	Inverse variance weighted (fixed effects)	326	0.0429204	0.171142	0.801978
G_unclassified_F_Lachnospiraceae_RNT	slices of bread per week	bread	Simple mode	326	-0.978691	0.873672	0.263454
G_unclassified_F_Lachnospiraceae_RNT	slices of bread per week	bread	Weighted mode	326	-0.7884	0.774773	0.30963
G_unclassified_F_Lachnospiraceae_RNT	slices of bread per week	bread	Weighted mode (NOME)	326	-0.7884	0.768534	0.305725
G_unclassified_F_Lachnospiraceae_RNT	slices of bread per week	bread	Simple mode (NOME)	326	-0.978691	0.903791	0.279668
G_unclassified_F_Lachnospiraceae_RNT	slices of bread per week	bread	Robust adjusted profile score (RAPS)	326	0.0101161	0.184323	0.956232
G_unclassified_F_Lachnospiraceae_RNT	slices of bread per week	bread	Sign concordance test	326	-0.0429448	NA	0.471578
G_unclassified_F_Lachnospiraceae_RNT	slices of bread per week	bread	Unweighted regression	326	-0.154302	3.03176	0.959409
G_unclassified_F_Porphyromonadaceae_RNT	slices of bread per week	bread	Maximum likelihood	326	-0.217267	0.214696	0.31155
G_unclassified_F_Porphyromonadaceae_RNT	slices of bread per week	bread	MR Egger	326	0.190862	0.633186	0.763279
G_unclassified_F_Porphyromonadaceae_RNT	slices of bread per week	bread	MR Egger (bootstrap)	326	-0.606931	0.496857	0.106
G_unclassified_F_Porphyromonadaceae_RNT	slices of bread per week	bread	Simple median	326	0.0666267	0.304365	0.826725
G_unclassified_F_Porphyromonadaceae_RNT	slices of bread per week	bread	Weighted median	326	0.0500342	0.319903	0.875714
G_unclassified_F_Porphyromonadaceae_RNT	slices of bread per week	bread	Penalised weighted median	326	0.0777624	0.31248	0.803473
G_unclassified_F_Porphyromonadaceae_RNT	slices of bread per week	bread	Inverse variance weighted	326	-0.220837	0.209943	0.292849
G_unclassified_F_Porphyromonadaceae_RNT	slices of bread per week	bread	IVW radial	326	-0.220833	0.207207	0.286533
G_unclassified_F_Porphyromonadaceae_RNT	slices of bread per week	bread	Inverse variance weighted (multiplicative random effects)	326	-0.220837	0.207207	0.286523
G_unclassified_F_Porphyromonadaceae_RNT	slices of bread per week	bread	Inverse variance weighted (fixed effects)	326	-0.220837	0.209943	0.292849
G_unclassified_F_Porphyromonadaceae_RNT	slices of bread per week	bread	Simple mode	326	0.797995	1.13332	0.481863
G_unclassified_F_Porphyromonadaceae_RNT	slices of bread per week	bread	Weighted mode	326	0.86271	0.970297	0.374596
G_unclassified_F_Porphyromonadaceae_RNT	slices of bread per week	bread	Weighted mode (NOME)	326	0.86271	1.06522	0.418597
G_unclassified_F_Porphyromonadaceae_RNT	slices of bread per week	bread	Simple mode (NOME)	326	0.797995	1.10852	0.47212
G_unclassified_F_Porphyromonadaceae_RNT	slices of bread per week	bread	Robust adjusted profile score (RAPS)	326	-0.206323	0.226039	0.36136
G_unclassified_F_Porphyromonadaceae_RNT	slices of bread per week	bread	Sign concordance test	326	0.00613497	NA	0.955843
G_unclassified_F_Porphyromonadaceae_RNT	slices of bread per week	bread	Unweighted regression	326	0.0204408	3.03176	0.994621
G_unclassified_F_Prevotellaceae_RNT	slices of bread per week	bread	Maximum likelihood	326	-0.238495	0.420785	0.57086
G_unclassified_F_Prevotellaceae_RNT	slices of bread per week	bread	MR Egger	326	1.14768	1.24907	0.358866
G_unclassified_F_Prevotellaceae_RNT	slices of bread per week	bread	MR Egger (bootstrap)	326	-0.589361	0.957111	0.261
G_unclassified_F_Prevotellaceae_RNT	slices of bread per week	bread	Simple median	326	-0.174988	0.618947	0.777393
G_unclassified_F_Prevotellaceae_RNT	slices of bread per week	bread	Weighted median	326	-0.250392	0.589914	0.671234
G_unclassified_F_Prevotellaceae_RNT	slices of bread per week	bread	Penalised weighted median	326	-0.23905	0.61247	0.696311
G_unclassified_F_Prevotellaceae_RNT	slices of bread per week	bread	Inverse variance weighted	326	-0.239691	0.41471	0.563282
G_unclassified_F_Prevotellaceae_RNT	slices of bread per week	bread	IVW radial	326	-0.239695	0.41471	0.563275
G_unclassified_F_Prevotellaceae_RNT	slices of bread per week	bread	Inverse variance weighted (multiplicative random effects)	326	-0.239691	0.41471	0.563282
G_unclassified_F_Prevotellaceae_RNT	slices of bread per week	bread	Inverse variance weighted (fixed effects)	326	-0.239691	0.410665	0.559445
G_unclassified_F_Prevotellaceae_RNT	slices of bread per week	bread	Simple mode	326	-0.0525116	2.12008	0.980255
G_unclassified_F_Prevotellaceae_RNT	slices of bread per week	bread	Weighted mode	326	0.0794172	1.91817	0.967
G_unclassified_F_Prevotellaceae_RNT	slices of bread per week	bread	Weighted mode (NOME)	326	0.0794172	1.86683	0.966093
G_unclassified_F_Prevotellaceae_RNT	slices of bread per week	bread	Simple mode (NOME)	326	-0.0525116	2.2737	0.981588
G_unclassified_F_Prevotellaceae_RNT	slices of bread per week	bread	Robust adjusted profile score (RAPS)	326	-0.31262	0.44138	0.478772
G_unclassified_F_Prevotellaceae_RNT	slices of bread per week	bread	Sign concordance test	326	-0.0245399	NA	0.698305
G_unclassified_F_Prevotellaceae_RNT	slices of bread per week	bread	Unweighted regression	326	0.785677	3.03176	0.79552
G_unclassified_F_Rhodospirillaceae_RNT	slices of bread per week	bread	Maximum likelihood	326	-0.0779294	0.24069	0.746109
G_unclassified_F_Rhodospirillaceae_RNT	slices of bread per week	bread	MR Egger	326	0.814405	0.714573	0.25525
G_unclassified_F_Rhodospirillaceae_RNT	slices of bread per week	bread	MR Egger (bootstrap)	326	-0.254456	0.553782	0.333
G_unclassified_F_Rhodospirillaceae_RNT	slices of bread per week	bread	Simple median	326	-0.0333606	0.347736	0.923571
G_unclassified_F_Rhodospirillaceae_RNT	slices of bread per week	bread	Weighted median	326	0.0964905	0.345513	0.78004
G_unclassified_F_Rhodospirillaceae_RNT	slices of bread per week	bread	Penalised weighted median	326	0.0968832	0.353872	0.784253
G_unclassified_F_Rhodospirillaceae_RNT	slices of bread per week	bread	Inverse variance weighted	326	-0.0788784	0.235308	0.737465
G_unclassified_F_Rhodospirillaceae_RNT	slices of bread per week	bread	IVW radial	326	-0.0788784	0.230332	0.732009
G_unclassified_F_Rhodospirillaceae_RNT	slices of bread per week	bread	Inverse variance weighted (multiplicative random effects)	326	-0.0788784	0.230332	0.732009
G_unclassified_F_Rhodospirillaceae_RNT	slices of bread per week	bread	Inverse variance weighted (fixed effects)	326	-0.0788784	0.235308	0.737465
G_unclassified_F_Rhodospirillaceae_RNT	slices of bread per week	bread	Simple mode	326	-0.42883	1.07406	0.689964
G_unclassified_F_Rhodospirillaceae_RNT	slices of bread per week	bread	Weighted mode	326	0.484864	1.05274	0.645413
G_unclassified_F_Rhodospirillaceae_RNT	slices of bread per week	bread	Weighted mode (NOME)	326	0.550127	0.958855	0.566545
G_unclassified_F_Rhodospirillaceae_RNT	slices of bread per week	bread	Simple mode (NOME)	326	-0.42883	1.15418	0.710475
G_unclassified_F_Rhodospirillaceae_RNT	slices of bread per week	bread	Robust adjusted profile score (RAPS)	326	-0.0447498	0.25328	0.859759
G_unclassified_F_Rhodospirillaceae_RNT	slices of bread per week	bread	Sign concordance test	326	-0.00613497	NA	0.955843
G_unclassified_F_Rhodospirillaceae_RNT	slices of bread per week	bread	Unweighted regression	326	0.00775221	3.03176	0.99796
G_unclassified_F_Ruminococcaceae_RNT	slices of bread per week	bread	Maximum likelihood	326	0.151828	0.173571	0.381722
G_unclassified_F_Ruminococcaceae_RNT	slices of bread per week	bread	MR Egger	326	0.875887	0.513376	0.0889423
G_unclassified_F_Ruminococcaceae_RNT	slices of bread per week	bread	MR Egger (bootstrap)	326	-0.0498386	0.398866	0.45
G_unclassified_F_Ruminococcaceae_RNT	slices of bread per week	bread	Simple median	326	0.148735	0.245283	0.544261
G_unclassified_F_Ruminococcaceae_RNT	slices of bread per week	bread	Weighted median	326	0.187268	0.244986	0.444628
G_unclassified_F_Ruminococcaceae_RNT	slices of bread per week	bread	Penalised weighted median	326	0.186147	0.248597	0.453983
G_unclassified_F_Ruminococcaceae_RNT	slices of bread per week	bread	Inverse variance weighted	326	0.147558	0.170272	0.386161
G_unclassified_F_Ruminococcaceae_RNT	slices of bread per week	bread	IVW radial	326	0.147558	0.153899	0.337662
G_unclassified_F_Ruminococcaceae_RNT	slices of bread per week	bread	Inverse variance weighted (multiplicative random effects)	326	0.147558	0.153899	0.33766
G_unclassified_F_Ruminococcaceae_RNT	slices of bread per week	bread	Inverse variance weighted (fixed effects)	326	0.147558	0.170272	0.386161
G_unclassified_F_Ruminococcaceae_RNT	slices of bread per week	bread	Simple mode	326	0.496022	0.810724	0.541081
G_unclassified_F_Ruminococcaceae_RNT	slices of bread per week	bread	Weighted mode	326	0.686548	0.783368	0.381457
G_unclassified_F_Ruminococcaceae_RNT	slices of bread per week	bread	Weighted mode (NOME)	326	0.734179	0.738163	0.320669
G_unclassified_F_Ruminococcaceae_RNT	slices of bread per week	bread	Simple mode (NOME)	326	0.496022	0.94562	0.600256
G_unclassified_F_Ruminococcaceae_RNT	slices of bread per week	bread	Robust adjusted profile score (RAPS)	326	0.177773	0.183983	0.333918
G_unclassified_F_Ruminococcaceae_RNT	slices of bread per week	bread	Sign concordance test	326	0.0613497	NA	0.292643
G_unclassified_F_Ruminococcaceae_RNT	slices of bread per week	bread	Unweighted regression	326	0.36726	3.03176	0.903582
G_unclassified_K_Bacteria_RNT	slices of bread per week	bread	Maximum likelihood	326	0.225278	0.193855	0.245196
G_unclassified_K_Bacteria_RNT	slices of bread per week	bread	MR Egger	326	1.42637	0.597534	0.017555
G_unclassified_K_Bacteria_RNT	slices of bread per week	bread	MR Egger (bootstrap)	326	-0.262077	0.451676	0.27
G_unclassified_K_Bacteria_RNT	slices of bread per week	bread	Simple median	326	0.389797	0.273772	0.154505
G_unclassified_K_Bacteria_RNT	slices of bread per week	bread	Weighted median	326	0.513398	0.281619	0.0683
G_unclassified_K_Bacteria_RNT	slices of bread per week	bread	Penalised weighted median	326	0.547517	0.293371	0.0619995
G_unclassified_K_Bacteria_RNT	slices of bread per week	bread	Inverse variance weighted	326	0.219237	0.19835	0.269028
G_unclassified_K_Bacteria_RNT	slices of bread per week	bread	IVW radial	326	0.219236	0.19835	0.269032
G_unclassified_K_Bacteria_RNT	slices of bread per week	bread	Inverse variance weighted (multiplicative random effects)	326	0.219237	0.19835	0.269028
G_unclassified_K_Bacteria_RNT	slices of bread per week	bread	Inverse variance weighted (fixed effects)	326	0.219237	0.188915	0.245844
G_unclassified_K_Bacteria_RNT	slices of bread per week	bread	Simple mode	326	0.608343	0.992654	0.540408
G_unclassified_K_Bacteria_RNT	slices of bread per week	bread	Weighted mode	326	0.664462	0.814922	0.415459
G_unclassified_K_Bacteria_RNT	slices of bread per week	bread	Weighted mode (NOME)	326	0.720581	0.780447	0.35654
G_unclassified_K_Bacteria_RNT	slices of bread per week	bread	Simple mode (NOME)	326	0.608343	0.92727	0.512251
G_unclassified_K_Bacteria_RNT	slices of bread per week	bread	Robust adjusted profile score (RAPS)	326	0.330128	0.216631	0.127529
G_unclassified_K_Bacteria_RNT	slices of bread per week	bread	Sign concordance test	326	0.0797546	NA	0.166069
G_unclassified_K_Bacteria_RNT	slices of bread per week	bread	Unweighted regression	326	0.354008	3.03176	0.907045
G_unclassified_O_Bacteroidales_RNT	slices of bread per week	bread	Maximum likelihood	326	-0.0547201	0.387077	0.88758
G_unclassified_O_Bacteroidales_RNT	slices of bread per week	bread	MR Egger	326	-0.552967	1.14862	0.630544
G_unclassified_O_Bacteroidales_RNT	slices of bread per week	bread	MR Egger (bootstrap)	326	-0.841407	0.865622	0.176
G_unclassified_O_Bacteroidales_RNT	slices of bread per week	bread	Simple median	326	-0.0707504	0.543469	0.896422
G_unclassified_O_Bacteroidales_RNT	slices of bread per week	bread	Weighted median	326	-0.51061	0.567222	0.368017
G_unclassified_O_Bacteroidales_RNT	slices of bread per week	bread	Penalised weighted median	326	-0.516251	0.558104	0.354961
G_unclassified_O_Bacteroidales_RNT	slices of bread per week	bread	Inverse variance weighted	326	-0.0553666	0.378846	0.883807
G_unclassified_O_Bacteroidales_RNT	slices of bread per week	bread	IVW radial	326	-0.0553664	0.364743	0.879348
G_unclassified_O_Bacteroidales_RNT	slices of bread per week	bread	Inverse variance weighted (multiplicative random effects)	326	-0.0553666	0.364743	0.879348
G_unclassified_O_Bacteroidales_RNT	slices of bread per week	bread	Inverse variance weighted (fixed effects)	326	-0.0553666	0.378846	0.883807
G_unclassified_O_Bacteroidales_RNT	slices of bread per week	bread	Simple mode	326	-2.16868	1.85159	0.242354
G_unclassified_O_Bacteroidales_RNT	slices of bread per week	bread	Weighted mode	326	-2.16868	1.64077	0.187182
G_unclassified_O_Bacteroidales_RNT	slices of bread per week	bread	Weighted mode (NOME)	326	-2.2754	1.69961	0.181579
G_unclassified_O_Bacteroidales_RNT	slices of bread per week	bread	Simple mode (NOME)	326	-2.16868	1.91455	0.258159
G_unclassified_O_Bacteroidales_RNT	slices of bread per week	bread	Robust adjusted profile score (RAPS)	326	-0.103907	0.408235	0.799088
G_unclassified_O_Bacteroidales_RNT	slices of bread per week	bread	Sign concordance test	326	-0.00613497	NA	0.955843
G_unclassified_O_Bacteroidales_RNT	slices of bread per week	bread	Unweighted regression	326	-0.467402	3.03176	0.877477
G_unclassified_O_Clostridiales_RNT	slices of bread per week	bread	Maximum likelihood	326	0.133332	0.170222	0.433463
G_unclassified_O_Clostridiales_RNT	slices of bread per week	bread	MR Egger	326	1.00489	0.503661	0.0468605
G_unclassified_O_Clostridiales_RNT	slices of bread per week	bread	MR Egger (bootstrap)	326	-0.113482	0.396265	0.379
G_unclassified_O_Clostridiales_RNT	slices of bread per week	bread	Simple median	326	0.103434	0.234349	0.658946
G_unclassified_O_Clostridiales_RNT	slices of bread per week	bread	Weighted median	326	0.0940971	0.238726	0.693461
G_unclassified_O_Clostridiales_RNT	slices of bread per week	bread	Penalised weighted median	326	0.0842847	0.239736	0.725159
G_unclassified_O_Clostridiales_RNT	slices of bread per week	bread	Inverse variance weighted	326	0.130149	0.167	0.435782
G_unclassified_O_Clostridiales_RNT	slices of bread per week	bread	IVW radial	326	0.130151	0.151178	0.389286
G_unclassified_O_Clostridiales_RNT	slices of bread per week	bread	Inverse variance weighted (multiplicative random effects)	326	0.130149	0.151178	0.389291
G_unclassified_O_Clostridiales_RNT	slices of bread per week	bread	Inverse variance weighted (fixed effects)	326	0.130149	0.167	0.435782
G_unclassified_O_Clostridiales_RNT	slices of bread per week	bread	Simple mode	326	0.102465	0.850037	0.904129
G_unclassified_O_Clostridiales_RNT	slices of bread per week	bread	Weighted mode	326	0.291181	0.771215	0.706003
G_unclassified_O_Clostridiales_RNT	slices of bread per week	bread	Weighted mode (NOME)	326	0.33836	0.811239	0.676888
G_unclassified_O_Clostridiales_RNT	slices of bread per week	bread	Simple mode (NOME)	326	0.102465	0.931588	0.912486
G_unclassified_O_Clostridiales_RNT	slices of bread per week	bread	Robust adjusted profile score (RAPS)	326	0.128042	0.180449	0.477969
G_unclassified_O_Clostridiales_RNT	slices of bread per week	bread	Sign concordance test	326	0.0306748	NA	0.618225
G_unclassified_O_Clostridiales_RNT	slices of bread per week	bread	Unweighted regression	326	0.516737	3.03176	0.864663
G_unclassified_P_Bacteroidetes_RNT	slices of bread per week	bread	Maximum likelihood	326	-0.420725	0.321674	0.1909
G_unclassified_P_Bacteroidetes_RNT	slices of bread per week	bread	MR Egger	326	0.332635	0.95279	0.727228
G_unclassified_P_Bacteroidetes_RNT	slices of bread per week	bread	MR Egger (bootstrap)	326	-0.7612	0.760421	0.154
G_unclassified_P_Bacteroidetes_RNT	slices of bread per week	bread	Simple median	326	-0.115429	0.442863	0.794367
G_unclassified_P_Bacteroidetes_RNT	slices of bread per week	bread	Weighted median	326	-0.276582	0.462055	0.549445
G_unclassified_P_Bacteroidetes_RNT	slices of bread per week	bread	Penalised weighted median	326	-0.262077	0.470203	0.577275
G_unclassified_P_Bacteroidetes_RNT	slices of bread per week	bread	Inverse variance weighted	326	-0.428304	0.315026	0.173962
G_unclassified_P_Bacteroidetes_RNT	slices of bread per week	bread	IVW radial	326	-0.428309	0.300214	0.153672
G_unclassified_P_Bacteroidetes_RNT	slices of bread per week	bread	Inverse variance weighted (multiplicative random effects)	326	-0.428304	0.300212	0.153675
G_unclassified_P_Bacteroidetes_RNT	slices of bread per week	bread	Inverse variance weighted (fixed effects)	326	-0.428304	0.315026	0.173962
G_unclassified_P_Bacteroidetes_RNT	slices of bread per week	bread	Simple mode	326	-0.0167078	1.52648	0.991274
G_unclassified_P_Bacteroidetes_RNT	slices of bread per week	bread	Weighted mode	326	-0.148358	1.23175	0.904205
G_unclassified_P_Bacteroidetes_RNT	slices of bread per week	bread	Weighted mode (NOME)	326	-0.148358	1.27389	0.907359
G_unclassified_P_Bacteroidetes_RNT	slices of bread per week	bread	Simple mode (NOME)	326	-0.0167078	1.6066	0.991709
G_unclassified_P_Bacteroidetes_RNT	slices of bread per week	bread	Robust adjusted profile score (RAPS)	326	-0.307998	0.339779	0.364689
G_unclassified_P_Bacteroidetes_RNT	slices of bread per week	bread	Sign concordance test	326	-0.0184049	NA	0.781889
G_unclassified_P_Bacteroidetes_RNT	slices of bread per week	bread	Unweighted regression	326	0.300442	3.03176	0.92106
G_unclassified_P_Firmicutes_RNT	slices of bread per week	bread	Maximum likelihood	326	-0.139087	0.187538	0.458301
G_unclassified_P_Firmicutes_RNT	slices of bread per week	bread	MR Egger	326	0.423798	0.555017	0.445676
G_unclassified_P_Firmicutes_RNT	slices of bread per week	bread	MR Egger (bootstrap)	326	-0.464187	0.4185	0.136
G_unclassified_P_Firmicutes_RNT	slices of bread per week	bread	Simple median	326	-0.167661	0.272442	0.538289
G_unclassified_P_Firmicutes_RNT	slices of bread per week	bread	Weighted median	326	-0.257974	0.267787	0.335369
G_unclassified_P_Firmicutes_RNT	slices of bread per week	bread	Penalised weighted median	326	-0.261726	0.270893	0.333963
G_unclassified_P_Firmicutes_RNT	slices of bread per week	bread	Inverse variance weighted	326	-0.135725	0.183627	0.459827
G_unclassified_P_Firmicutes_RNT	slices of bread per week	bread	IVW radial	326	-0.135723	0.174289	0.436144
G_unclassified_P_Firmicutes_RNT	slices of bread per week	bread	Inverse variance weighted (multiplicative random effects)	326	-0.135725	0.174289	0.436136
G_unclassified_P_Firmicutes_RNT	slices of bread per week	bread	Inverse variance weighted (fixed effects)	326	-0.135725	0.183627	0.459827
G_unclassified_P_Firmicutes_RNT	slices of bread per week	bread	Simple mode	326	-0.188929	0.932241	0.839526
G_unclassified_P_Firmicutes_RNT	slices of bread per week	bread	Weighted mode	326	-0.386197	0.810487	0.634039
G_unclassified_P_Firmicutes_RNT	slices of bread per week	bread	Weighted mode (NOME)	326	-0.386197	0.821693	0.638669
G_unclassified_P_Firmicutes_RNT	slices of bread per week	bread	Simple mode (NOME)	326	-0.188929	0.937067	0.840342
G_unclassified_P_Firmicutes_RNT	slices of bread per week	bread	Robust adjusted profile score (RAPS)	326	-0.145953	0.197971	0.460975
G_unclassified_P_Firmicutes_RNT	slices of bread per week	bread	Sign concordance test	326	-0.0552147	NA	0.346441
G_unclassified_P_Firmicutes_RNT	slices of bread per week	bread	Unweighted regression	326	0.0235591	3.03176	0.9938
G_unclassified_P_Proteobacteria_RNT	slices of bread per week	bread	Maximum likelihood	326	0.0802766	0.254567	0.752499
G_unclassified_P_Proteobacteria_RNT	slices of bread per week	bread	MR Egger	326	1.49633	0.755861	0.0485908
G_unclassified_P_Proteobacteria_RNT	slices of bread per week	bread	MR Egger (bootstrap)	326	-0.629797	0.574942	0.149
G_unclassified_P_Proteobacteria_RNT	slices of bread per week	bread	Simple median	326	0.253952	0.363691	0.485013
G_unclassified_P_Proteobacteria_RNT	slices of bread per week	bread	Weighted median	326	0.22585	0.366692	0.537952
G_unclassified_P_Proteobacteria_RNT	slices of bread per week	bread	Penalised weighted median	326	0.235273	0.373982	0.529283
G_unclassified_P_Proteobacteria_RNT	slices of bread per week	bread	Inverse variance weighted	326	0.0778642	0.248887	0.754395
G_unclassified_P_Proteobacteria_RNT	slices of bread per week	bread	IVW radial	326	0.077864	0.248887	0.754395
G_unclassified_P_Proteobacteria_RNT	slices of bread per week	bread	Inverse variance weighted (multiplicative random effects)	326	0.0778642	0.248887	0.754395
G_unclassified_P_Proteobacteria_RNT	slices of bread per week	bread	Inverse variance weighted (fixed effects)	326	0.0778642	0.248637	0.754156
G_unclassified_P_Proteobacteria_RNT	slices of bread per week	bread	Simple mode	326	0.440741	1.32229	0.73911
G_unclassified_P_Proteobacteria_RNT	slices of bread per week	bread	Weighted mode	326	0.520457	1.14799	0.650588
G_unclassified_P_Proteobacteria_RNT	slices of bread per week	bread	Weighted mode (NOME)	326	0.520457	1.15426	0.652361
G_unclassified_P_Proteobacteria_RNT	slices of bread per week	bread	Simple mode (NOME)	326	0.440741	1.34058	0.742543
G_unclassified_P_Proteobacteria_RNT	slices of bread per week	bread	Robust adjusted profile score (RAPS)	326	0.0793415	0.268279	0.767427
G_unclassified_P_Proteobacteria_RNT	slices of bread per week	bread	Sign concordance test	326	0.0490798	NA	0.406139
G_unclassified_P_Proteobacteria_RNT	slices of bread per week	bread	Unweighted regression	326	1.05789	3.03176	0.727136
G_Veillonella_RNT	slices of bread per week	bread	Maximum likelihood	326	-0.287104	0.312513	0.358254
G_Veillonella_RNT	slices of bread per week	bread	MR Egger	326	0.070163	0.916896	0.939051
G_Veillonella_RNT	slices of bread per week	bread	MR Egger (bootstrap)	326	-0.797268	0.718689	0.138
G_Veillonella_RNT	slices of bread per week	bread	Simple median	326	-0.426125	0.4417	0.334676
G_Veillonella_RNT	slices of bread per week	bread	Weighted median	326	-0.602439	0.466435	0.196502
G_Veillonella_RNT	slices of bread per week	bread	Penalised weighted median	326	-0.557957	0.447897	0.212865
G_Veillonella_RNT	slices of bread per week	bread	Inverse variance weighted	326	-0.289952	0.305552	0.34265
G_Veillonella_RNT	slices of bread per week	bread	IVW radial	326	-0.289942	0.299915	0.33367
G_Veillonella_RNT	slices of bread per week	bread	Inverse variance weighted (multiplicative random effects)	326	-0.289952	0.299914	0.333654
G_Veillonella_RNT	slices of bread per week	bread	Inverse variance weighted (fixed effects)	326	-0.289952	0.305552	0.34265
G_Veillonella_RNT	slices of bread per week	bread	Simple mode	326	-1.4924	1.5899	0.348594
G_Veillonella_RNT	slices of bread per week	bread	Weighted mode	326	-1.39654	1.39776	0.318477
G_Veillonella_RNT	slices of bread per week	bread	Weighted mode (NOME)	326	-1.4924	1.42285	0.29501
G_Veillonella_RNT	slices of bread per week	bread	Simple mode (NOME)	326	-1.4924	1.73307	0.3898
G_Veillonella_RNT	slices of bread per week	bread	Robust adjusted profile score (RAPS)	326	-0.224901	0.328873	0.494067
G_Veillonella_RNT	slices of bread per week	bread	Sign concordance test	326	-0.0306748	NA	0.618225
G_Veillonella_RNT	slices of bread per week	bread	Unweighted regression	326	0.672849	3.03176	0.824365
G_Victivallis_RNT	slices of bread per week	bread	Maximum likelihood	326	0.0748381	0.251905	0.766399
G_Victivallis_RNT	slices of bread per week	bread	MR Egger	326	1.02216	0.774124	0.187629
G_Victivallis_RNT	slices of bread per week	bread	MR Egger (bootstrap)	326	-1.00632	0.592889	0.044
G_Victivallis_RNT	slices of bread per week	bread	Simple median	326	0.0252672	0.369569	0.945492
G_Victivallis_RNT	slices of bread per week	bread	Weighted median	326	-0.171005	0.375504	0.648821
G_Victivallis_RNT	slices of bread per week	bread	Penalised weighted median	326	-0.111066	0.384384	0.772623
G_Victivallis_RNT	slices of bread per week	bread	Inverse variance weighted	326	0.0725005	0.255606	0.776685
G_Victivallis_RNT	slices of bread per week	bread	IVW radial	326	0.0725007	0.255606	0.776685
G_Victivallis_RNT	slices of bread per week	bread	Inverse variance weighted (multiplicative random effects)	326	0.0725005	0.255606	0.776685
G_Victivallis_RNT	slices of bread per week	bread	Inverse variance weighted (fixed effects)	326	0.0725005	0.24562	0.767862
G_Victivallis_RNT	slices of bread per week	bread	Simple mode	326	-0.443677	1.35574	0.743684
G_Victivallis_RNT	slices of bread per week	bread	Weighted mode	326	-0.510579	1.12922	0.651462
G_Victivallis_RNT	slices of bread per week	bread	Weighted mode (NOME)	326	-0.510579	1.15527	0.658815
G_Victivallis_RNT	slices of bread per week	bread	Simple mode (NOME)	326	-0.443677	1.37945	0.747937
G_Victivallis_RNT	slices of bread per week	bread	Robust adjusted profile score (RAPS)	326	0.106997	0.279254	0.701606
G_Victivallis_RNT	slices of bread per week	bread	Sign concordance test	326	0	NA	1
G_Victivallis_RNT	slices of bread per week	bread	Unweighted regression	326	0.411376	3.03176	0.892067
O_Bacteroidales_RNT	slices of bread per week	bread	Maximum likelihood	326	-0.127947	0.17146	0.455537
O_Bacteroidales_RNT	slices of bread per week	bread	MR Egger	326	-0.550913	0.506302	0.277355
O_Bacteroidales_RNT	slices of bread per week	bread	MR Egger (bootstrap)	326	0.155107	0.404425	0.347
O_Bacteroidales_RNT	slices of bread per week	bread	Simple median	326	-0.0196886	0.244598	0.935845
O_Bacteroidales_RNT	slices of bread per week	bread	Weighted median	326	0.162744	0.247001	0.509972
O_Bacteroidales_RNT	slices of bread per week	bread	Penalised weighted median	326	0.187863	0.238482	0.430846
O_Bacteroidales_RNT	slices of bread per week	bread	Inverse variance weighted	326	-0.124956	0.167889	0.456709
O_Bacteroidales_RNT	slices of bread per week	bread	IVW radial	326	-0.124956	0.158689	0.431032
O_Bacteroidales_RNT	slices of bread per week	bread	Inverse variance weighted (multiplicative random effects)	326	-0.124956	0.158689	0.431032
O_Bacteroidales_RNT	slices of bread per week	bread	Inverse variance weighted (fixed effects)	326	-0.124956	0.167889	0.456709
O_Bacteroidales_RNT	slices of bread per week	bread	Simple mode	326	1.02484	0.86002	0.234269
O_Bacteroidales_RNT	slices of bread per week	bread	Weighted mode	326	1.02484	0.887381	0.248978
O_Bacteroidales_RNT	slices of bread per week	bread	Weighted mode (NOME)	326	1.12136	0.802589	0.163314
O_Bacteroidales_RNT	slices of bread per week	bread	Simple mode (NOME)	326	1.02484	0.913318	0.262646
O_Bacteroidales_RNT	slices of bread per week	bread	Robust adjusted profile score (RAPS)	326	-0.042354	0.181017	0.815002
O_Bacteroidales_RNT	slices of bread per week	bread	Sign concordance test	326	-0.0122699	NA	0.868068
O_Bacteroidales_RNT	slices of bread per week	bread	Unweighted regression	326	-0.221067	3.03176	0.941872
O_Burkholderiales_RNT	slices of bread per week	bread	Maximum likelihood	326	0.116599	0.170089	0.493017
O_Burkholderiales_RNT	slices of bread per week	bread	MR Egger	326	0.741456	0.501634	0.140358
O_Burkholderiales_RNT	slices of bread per week	bread	MR Egger (bootstrap)	326	0.0253299	0.409182	0.472
O_Burkholderiales_RNT	slices of bread per week	bread	Simple median	326	0.0449459	0.238254	0.850369
O_Burkholderiales_RNT	slices of bread per week	bread	Weighted median	326	-0.0399414	0.250198	0.873165
O_Burkholderiales_RNT	slices of bread per week	bread	Penalised weighted median	326	-0.0488283	0.245789	0.842529
O_Burkholderiales_RNT	slices of bread per week	bread	Inverse variance weighted	326	0.112621	0.166306	0.498284
O_Burkholderiales_RNT	slices of bread per week	bread	IVW radial	326	0.112622	0.162805	0.489089
O_Burkholderiales_RNT	slices of bread per week	bread	Inverse variance weighted (multiplicative random effects)	326	0.112621	0.162805	0.489091
O_Burkholderiales_RNT	slices of bread per week	bread	Inverse variance weighted (fixed effects)	326	0.112621	0.166306	0.498284
O_Burkholderiales_RNT	slices of bread per week	bread	Simple mode	326	-0.0500571	0.856975	0.953457
O_Burkholderiales_RNT	slices of bread per week	bread	Weighted mode	326	-0.138161	0.704705	0.84469
O_Burkholderiales_RNT	slices of bread per week	bread	Weighted mode (NOME)	326	-0.138161	0.723862	0.84875
O_Burkholderiales_RNT	slices of bread per week	bread	Simple mode (NOME)	326	-0.0500571	0.945458	0.957808
O_Burkholderiales_RNT	slices of bread per week	bread	Robust adjusted profile score (RAPS)	326	0.0651018	0.179049	0.716159
O_Burkholderiales_RNT	slices of bread per week	bread	Sign concordance test	326	0.0122699	NA	0.868068
O_Burkholderiales_RNT	slices of bread per week	bread	Unweighted regression	326	0.45651	3.03176	0.88031
O_Clostridiales_RNT	slices of bread per week	bread	Maximum likelihood	326	0.16897	0.172841	0.32827
O_Clostridiales_RNT	slices of bread per week	bread	MR Egger	326	0.433118	0.520299	0.405773
O_Clostridiales_RNT	slices of bread per week	bread	MR Egger (bootstrap)	326	0.568303	0.412326	0.079
O_Clostridiales_RNT	slices of bread per week	bread	Simple median	326	-0.00825908	0.259415	0.974602
O_Clostridiales_RNT	slices of bread per week	bread	Weighted median	326	0.19485	0.256164	0.446867
O_Clostridiales_RNT	slices of bread per week	bread	Penalised weighted median	326	0.186363	0.263438	0.479302
O_Clostridiales_RNT	slices of bread per week	bread	Inverse variance weighted	326	0.163886	0.172276	0.341454
O_Clostridiales_RNT	slices of bread per week	bread	IVW radial	326	0.163882	0.172276	0.341467
O_Clostridiales_RNT	slices of bread per week	bread	Inverse variance weighted (multiplicative random effects)	326	0.163886	0.172276	0.341454
O_Clostridiales_RNT	slices of bread per week	bread	Inverse variance weighted (fixed effects)	326	0.163886	0.168667	0.331224
O_Clostridiales_RNT	slices of bread per week	bread	Simple mode	326	0.36028	0.887109	0.684915
O_Clostridiales_RNT	slices of bread per week	bread	Weighted mode	326	0.735303	0.758287	0.332923
O_Clostridiales_RNT	slices of bread per week	bread	Weighted mode (NOME)	326	0.788877	0.77429	0.309037
O_Clostridiales_RNT	slices of bread per week	bread	Simple mode (NOME)	326	0.36028	0.945154	0.703314
O_Clostridiales_RNT	slices of bread per week	bread	Robust adjusted profile score (RAPS)	326	0.147626	0.190678	0.438805
O_Clostridiales_RNT	slices of bread per week	bread	Sign concordance test	326	-0.00613497	NA	0.955843
O_Clostridiales_RNT	slices of bread per week	bread	Unweighted regression	326	0.0168439	3.03176	0.995567
O_Lactobacillales_RNT	slices of bread per week	bread	Maximum likelihood	326	-0.245455	0.179134	0.170615
O_Lactobacillales_RNT	slices of bread per week	bread	MR Egger	326	-0.0552313	0.52865	0.916856
O_Lactobacillales_RNT	slices of bread per week	bread	MR Egger (bootstrap)	326	-0.306102	0.411624	0.238
O_Lactobacillales_RNT	slices of bread per week	bread	Simple median	326	-0.0602171	0.262139	0.818314
O_Lactobacillales_RNT	slices of bread per week	bread	Weighted median	326	-0.0483619	0.258175	0.851408
O_Lactobacillales_RNT	slices of bread per week	bread	Penalised weighted median	326	-0.0481501	0.255578	0.850566
O_Lactobacillales_RNT	slices of bread per week	bread	Inverse variance weighted	326	-0.23628	0.175258	0.1776
O_Lactobacillales_RNT	slices of bread per week	bread	IVW radial	326	-0.236275	0.168998	0.162085
O_Lactobacillales_RNT	slices of bread per week	bread	Inverse variance weighted (multiplicative random effects)	326	-0.23628	0.168997	0.162074
O_Lactobacillales_RNT	slices of bread per week	bread	Inverse variance weighted (fixed effects)	326	-0.23628	0.175258	0.1776
O_Lactobacillales_RNT	slices of bread per week	bread	Simple mode	326	1.04768	1.00959	0.30017
O_Lactobacillales_RNT	slices of bread per week	bread	Weighted mode	326	1.09835	0.952442	0.24968
O_Lactobacillales_RNT	slices of bread per week	bread	Weighted mode (NOME)	326	1.14902	0.965898	0.235079
O_Lactobacillales_RNT	slices of bread per week	bread	Simple mode (NOME)	326	1.04768	0.958397	0.275136
O_Lactobacillales_RNT	slices of bread per week	bread	Robust adjusted profile score (RAPS)	326	-0.191728	0.188825	0.309928
O_Lactobacillales_RNT	slices of bread per week	bread	Sign concordance test	326	-0.0184049	NA	0.781889
O_Lactobacillales_RNT	slices of bread per week	bread	Unweighted regression	326	-0.0281717	3.03176	0.992586
O_Rhodospirillales_RNT	slices of bread per week	bread	Maximum likelihood	326	0.0138504	0.221622	0.950168
O_Rhodospirillales_RNT	slices of bread per week	bread	MR Egger	326	0.561975	0.666223	0.399558
O_Rhodospirillales_RNT	slices of bread per week	bread	MR Egger (bootstrap)	326	-0.228452	0.522392	0.326
O_Rhodospirillales_RNT	slices of bread per week	bread	Simple median	326	0.17822	0.319081	0.576474
O_Rhodospirillales_RNT	slices of bread per week	bread	Weighted median	326	0.180349	0.320506	0.573637
O_Rhodospirillales_RNT	slices of bread per week	bread	Penalised weighted median	326	0.192325	0.325407	0.5545
O_Rhodospirillales_RNT	slices of bread per week	bread	Inverse variance weighted	326	0.013681	0.219741	0.950356
O_Rhodospirillales_RNT	slices of bread per week	bread	IVW radial	326	0.013681	0.219741	0.950356
O_Rhodospirillales_RNT	slices of bread per week	bread	Inverse variance weighted (multiplicative random effects)	326	0.013681	0.219741	0.950356
O_Rhodospirillales_RNT	slices of bread per week	bread	Inverse variance weighted (fixed effects)	326	0.013681	0.216344	0.949578
O_Rhodospirillales_RNT	slices of bread per week	bread	Simple mode	326	0.293988	1.06225	0.782141
O_Rhodospirillales_RNT	slices of bread per week	bread	Weighted mode	326	0.293988	0.900424	0.744256
O_Rhodospirillales_RNT	slices of bread per week	bread	Weighted mode (NOME)	326	0.3617	0.945941	0.702436
O_Rhodospirillales_RNT	slices of bread per week	bread	Simple mode (NOME)	326	0.293988	1.15167	0.798676
O_Rhodospirillales_RNT	slices of bread per week	bread	Robust adjusted profile score (RAPS)	326	0.0747247	0.233998	0.749469
O_Rhodospirillales_RNT	slices of bread per week	bread	Sign concordance test	326	0.0306748	NA	0.618225
O_Rhodospirillales_RNT	slices of bread per week	bread	Unweighted regression	326	0.00256729	3.03176	0.999324
O_Selenomonadales_RNT	slices of bread per week	bread	Maximum likelihood	326	0.248054	0.173925	0.153806
O_Selenomonadales_RNT	slices of bread per week	bread	MR Egger	326	0.239688	0.513874	0.641219
O_Selenomonadales_RNT	slices of bread per week	bread	MR Egger (bootstrap)	326	0.142124	0.394015	0.349
O_Selenomonadales_RNT	slices of bread per week	bread	Simple median	326	0.186727	0.238342	0.433368
O_Selenomonadales_RNT	slices of bread per week	bread	Weighted median	326	0.173853	0.264092	0.510343
O_Selenomonadales_RNT	slices of bread per week	bread	Penalised weighted median	326	0.173407	0.253922	0.494661
O_Selenomonadales_RNT	slices of bread per week	bread	Inverse variance weighted	326	0.240584	0.170457	0.158124
O_Selenomonadales_RNT	slices of bread per week	bread	IVW radial	326	0.240583	0.15899	0.13023
O_Selenomonadales_RNT	slices of bread per week	bread	Inverse variance weighted (multiplicative random effects)	326	0.240584	0.158989	0.130227
O_Selenomonadales_RNT	slices of bread per week	bread	Inverse variance weighted (fixed effects)	326	0.240584	0.170457	0.158124
O_Selenomonadales_RNT	slices of bread per week	bread	Simple mode	326	0.227468	0.88799	0.797989
O_Selenomonadales_RNT	slices of bread per week	bread	Weighted mode	326	0.146587	0.734705	0.841983
O_Selenomonadales_RNT	slices of bread per week	bread	Weighted mode (NOME)	326	0.146587	0.768686	0.848882
O_Selenomonadales_RNT	slices of bread per week	bread	Simple mode (NOME)	326	0.227468	0.905229	0.801754
O_Selenomonadales_RNT	slices of bread per week	bread	Robust adjusted profile score (RAPS)	326	0.183036	0.183973	0.319781
O_Selenomonadales_RNT	slices of bread per week	bread	Sign concordance test	326	0.0490798	NA	0.406139
O_Selenomonadales_RNT	slices of bread per week	bread	Unweighted regression	326	0.0477026	3.03176	0.987446
P_Firmicutes_RNT	slices of bread per week	bread	Maximum likelihood	326	0.153603	0.171774	0.371207
P_Firmicutes_RNT	slices of bread per week	bread	MR Egger	326	0.235821	0.524989	0.653594
P_Firmicutes_RNT	slices of bread per week	bread	MR Egger (bootstrap)	326	0.33971	0.406318	0.176
P_Firmicutes_RNT	slices of bread per week	bread	Simple median	326	-0.113957	0.244075	0.640576
P_Firmicutes_RNT	slices of bread per week	bread	Weighted median	326	-0.117585	0.262135	0.653744
P_Firmicutes_RNT	slices of bread per week	bread	Penalised weighted median	326	-0.135712	0.248492	0.584967
P_Firmicutes_RNT	slices of bread per week	bread	Inverse variance weighted	326	0.149466	0.173719	0.389574
P_Firmicutes_RNT	slices of bread per week	bread	IVW radial	326	0.149463	0.173719	0.389584
P_Firmicutes_RNT	slices of bread per week	bread	Inverse variance weighted (multiplicative random effects)	326	0.149466	0.173719	0.389574
P_Firmicutes_RNT	slices of bread per week	bread	Inverse variance weighted (fixed effects)	326	0.149466	0.167472	0.372134
P_Firmicutes_RNT	slices of bread per week	bread	Simple mode	326	-0.645199	0.879793	0.463871
P_Firmicutes_RNT	slices of bread per week	bread	Weighted mode	326	-0.645199	0.801989	0.421697
P_Firmicutes_RNT	slices of bread per week	bread	Weighted mode (NOME)	326	-0.693688	0.846383	0.41305
P_Firmicutes_RNT	slices of bread per week	bread	Simple mode (NOME)	326	-0.645199	0.905569	0.476679
P_Firmicutes_RNT	slices of bread per week	bread	Robust adjusted profile score (RAPS)	326	0.122055	0.190797	0.52236
P_Firmicutes_RNT	slices of bread per week	bread	Sign concordance test	326	-0.0184049	NA	0.781889
P_Firmicutes_RNT	slices of bread per week	bread	Unweighted regression	326	-0.00159391	3.03176	0.999581
P_Lentisphaerae_RNT	slices of bread per week	bread	Maximum likelihood	326	0.109251	0.246214	0.657241
P_Lentisphaerae_RNT	slices of bread per week	bread	MR Egger	326	0.837442	0.762566	0.272937
P_Lentisphaerae_RNT	slices of bread per week	bread	MR Egger (bootstrap)	326	-1.04552	0.592741	0.043
P_Lentisphaerae_RNT	slices of bread per week	bread	Simple median	326	-0.0238399	0.351182	0.945877
P_Lentisphaerae_RNT	slices of bread per week	bread	Weighted median	326	-0.258063	0.374662	0.490957
P_Lentisphaerae_RNT	slices of bread per week	bread	Penalised weighted median	326	-0.253294	0.370346	0.494013
P_Lentisphaerae_RNT	slices of bread per week	bread	Inverse variance weighted	326	0.105635	0.251414	0.674365
P_Lentisphaerae_RNT	slices of bread per week	bread	IVW radial	326	0.105636	0.251414	0.674364
P_Lentisphaerae_RNT	slices of bread per week	bread	Inverse variance weighted (multiplicative random effects)	326	0.105635	0.251414	0.674365
P_Lentisphaerae_RNT	slices of bread per week	bread	Inverse variance weighted (fixed effects)	326	0.105635	0.239989	0.659817
P_Lentisphaerae_RNT	slices of bread per week	bread	Simple mode	326	-0.558094	1.29955	0.667878
P_Lentisphaerae_RNT	slices of bread per week	bread	Weighted mode	326	-0.627733	1.00837	0.534036
P_Lentisphaerae_RNT	slices of bread per week	bread	Weighted mode (NOME)	326	-0.627733	1.14931	0.585315
P_Lentisphaerae_RNT	slices of bread per week	bread	Simple mode (NOME)	326	-0.558094	1.25631	0.657171
P_Lentisphaerae_RNT	slices of bread per week	bread	Robust adjusted profile score (RAPS)	326	0.064724	0.267995	0.809158
P_Lentisphaerae_RNT	slices of bread per week	bread	Sign concordance test	326	-0.00613497	NA	0.955843
P_Lentisphaerae_RNT	slices of bread per week	bread	Unweighted regression	326	0.379174	3.03176	0.90047
P_Proteobacteria_RNT	slices of bread per week	bread	Maximum likelihood	326	0.00525474	0.171639	0.975577
P_Proteobacteria_RNT	slices of bread per week	bread	MR Egger	326	0.651119	0.507358	0.200286
P_Proteobacteria_RNT	slices of bread per week	bread	MR Egger (bootstrap)	326	-0.490162	0.395076	0.111
P_Proteobacteria_RNT	slices of bread per week	bread	Simple median	326	-0.0609571	0.2448	0.803354
P_Proteobacteria_RNT	slices of bread per week	bread	Weighted median	326	-0.130768	0.241077	0.58752
P_Proteobacteria_RNT	slices of bread per week	bread	Penalised weighted median	326	-0.131385	0.240917	0.58551
P_Proteobacteria_RNT	slices of bread per week	bread	Inverse variance weighted	326	0.00504444	0.168205	0.976075
P_Proteobacteria_RNT	slices of bread per week	bread	IVW radial	326	0.00504444	0.156607	0.974304
P_Proteobacteria_RNT	slices of bread per week	bread	Inverse variance weighted (multiplicative random effects)	326	0.00504444	0.156607	0.974304
P_Proteobacteria_RNT	slices of bread per week	bread	Inverse variance weighted (fixed effects)	326	0.00504444	0.168205	0.976075
P_Proteobacteria_RNT	slices of bread per week	bread	Simple mode	326	0.0572137	0.806028	0.943456
P_Proteobacteria_RNT	slices of bread per week	bread	Weighted mode	326	-0.0768994	0.755977	0.91904
P_Proteobacteria_RNT	slices of bread per week	bread	Weighted mode (NOME)	326	-0.0768994	0.763267	0.919811
P_Proteobacteria_RNT	slices of bread per week	bread	Simple mode (NOME)	326	0.0572137	0.837896	0.945603
P_Proteobacteria_RNT	slices of bread per week	bread	Robust adjusted profile score (RAPS)	326	-0.0506205	0.181519	0.780343
P_Proteobacteria_RNT	slices of bread per week	bread	Sign concordance test	326	-0.0184049	NA	0.781889
P_Proteobacteria_RNT	slices of bread per week	bread	Unweighted regression	326	0.224597	3.03176	0.940945
C_Actinobacteria_RNT	white vs. any other	bread	Maximum likelihood	425	-0.0766874	0.145092	0.597121
C_Actinobacteria_RNT	white vs. any other	bread	MR Egger	425	-0.243394	0.434622	0.575767
C_Actinobacteria_RNT	white vs. any other	bread	MR Egger (bootstrap)	425	0.131112	0.337453	0.353
C_Actinobacteria_RNT	white vs. any other	bread	Simple median	425	-0.0635443	0.205891	0.757603
C_Actinobacteria_RNT	white vs. any other	bread	Weighted median	425	-0.00884001	0.209457	0.966336
C_Actinobacteria_RNT	white vs. any other	bread	Penalised weighted median	425	0.015083	0.210398	0.94285
C_Actinobacteria_RNT	white vs. any other	bread	Inverse variance weighted	425	-0.0769513	0.142158	0.588295
C_Actinobacteria_RNT	white vs. any other	bread	IVW radial	425	-0.0769516	0.133171	0.563372
C_Actinobacteria_RNT	white vs. any other	bread	Inverse variance weighted (multiplicative random effects)	425	-0.0769513	0.133171	0.563373
C_Actinobacteria_RNT	white vs. any other	bread	Inverse variance weighted (fixed effects)	425	-0.0769513	0.142158	0.588295
C_Actinobacteria_RNT	white vs. any other	bread	Simple mode	425	0.671021	0.848409	0.429435
C_Actinobacteria_RNT	white vs. any other	bread	Weighted mode	425	1.13299	0.805971	0.160533
C_Actinobacteria_RNT	white vs. any other	bread	Weighted mode (NOME)	425	1.18432	0.826455	0.152592
C_Actinobacteria_RNT	white vs. any other	bread	Simple mode (NOME)	425	0.671021	0.831919	0.420353
C_Actinobacteria_RNT	white vs. any other	bread	Robust adjusted profile score (RAPS)	425	-0.0866409	0.153493	0.572441
C_Actinobacteria_RNT	white vs. any other	bread	Sign concordance test	425	-0.0211765	NA	0.698022
C_Actinobacteria_RNT	white vs. any other	bread	Unweighted regression	425	-0.134964	2.45941	0.956237
C_Alphaproteobacteria_RNT	white vs. any other	bread	Maximum likelihood	425	0.0256245	0.183013	0.888648
C_Alphaproteobacteria_RNT	white vs. any other	bread	MR Egger	425	-0.604543	0.549645	0.27201
C_Alphaproteobacteria_RNT	white vs. any other	bread	MR Egger (bootstrap)	425	0.116177	0.434501	0.379
C_Alphaproteobacteria_RNT	white vs. any other	bread	Simple median	425	0.168256	0.258008	0.514315
C_Alphaproteobacteria_RNT	white vs. any other	bread	Weighted median	425	0.125375	0.260574	0.63041
C_Alphaproteobacteria_RNT	white vs. any other	bread	Penalised weighted median	425	0.0797342	0.263168	0.761906
C_Alphaproteobacteria_RNT	white vs. any other	bread	Inverse variance weighted	425	0.0243366	0.180706	0.892869
C_Alphaproteobacteria_RNT	white vs. any other	bread	IVW radial	425	0.0243366	0.180706	0.892869
C_Alphaproteobacteria_RNT	white vs. any other	bread	Inverse variance weighted (multiplicative random effects)	425	0.0243366	0.180706	0.892869
C_Alphaproteobacteria_RNT	white vs. any other	bread	Inverse variance weighted (fixed effects)	425	0.0243366	0.178583	0.891603
C_Alphaproteobacteria_RNT	white vs. any other	bread	Simple mode	425	0.463223	0.995069	0.6418
C_Alphaproteobacteria_RNT	white vs. any other	bread	Weighted mode	425	0.681056	1.00151	0.496856
C_Alphaproteobacteria_RNT	white vs. any other	bread	Weighted mode (NOME)	425	0.681056	0.949613	0.47365
C_Alphaproteobacteria_RNT	white vs. any other	bread	Simple mode (NOME)	425	0.463223	1.11355	0.67763
C_Alphaproteobacteria_RNT	white vs. any other	bread	Robust adjusted profile score (RAPS)	425	0.0135204	0.196265	0.945078
C_Alphaproteobacteria_RNT	white vs. any other	bread	Sign concordance test	425	0.0305882	NA	0.56056
C_Alphaproteobacteria_RNT	white vs. any other	bread	Unweighted regression	425	-0.137037	2.45941	0.955565
C_Deltaproteobacteria_RNT	white vs. any other	bread	Maximum likelihood	425	-0.0969868	0.152191	0.52395
C_Deltaproteobacteria_RNT	white vs. any other	bread	MR Egger	425	0.444206	0.455149	0.329644
C_Deltaproteobacteria_RNT	white vs. any other	bread	MR Egger (bootstrap)	425	-0.34927	0.363453	0.164
C_Deltaproteobacteria_RNT	white vs. any other	bread	Simple median	425	-0.212681	0.213417	0.318982
C_Deltaproteobacteria_RNT	white vs. any other	bread	Weighted median	425	-0.201986	0.212197	0.341157
C_Deltaproteobacteria_RNT	white vs. any other	bread	Penalised weighted median	425	-0.206042	0.224509	0.358751
C_Deltaproteobacteria_RNT	white vs. any other	bread	Inverse variance weighted	425	-0.0976354	0.148775	0.511654
C_Deltaproteobacteria_RNT	white vs. any other	bread	IVW radial	425	-0.0976348	0.146124	0.504028
C_Deltaproteobacteria_RNT	white vs. any other	bread	Inverse variance weighted (multiplicative random effects)	425	-0.0976354	0.146124	0.504025
C_Deltaproteobacteria_RNT	white vs. any other	bread	Inverse variance weighted (fixed effects)	425	-0.0976354	0.148775	0.511654
C_Deltaproteobacteria_RNT	white vs. any other	bread	Simple mode	425	-0.323208	0.869044	0.710144
C_Deltaproteobacteria_RNT	white vs. any other	bread	Weighted mode	425	-0.0361654	0.804411	0.964161
C_Deltaproteobacteria_RNT	white vs. any other	bread	Weighted mode (NOME)	425	-0.0361654	0.825764	0.965087
C_Deltaproteobacteria_RNT	white vs. any other	bread	Simple mode (NOME)	425	-0.323208	0.893653	0.717778
C_Deltaproteobacteria_RNT	white vs. any other	bread	Robust adjusted profile score (RAPS)	425	-0.126107	0.16025	0.43132
C_Deltaproteobacteria_RNT	white vs. any other	bread	Sign concordance test	425	-0.04	NA	0.437718
C_Deltaproteobacteria_RNT	white vs. any other	bread	Unweighted regression	425	0.201783	2.45941	0.934611
C_Gammaproteobacteria_RNT	white vs. any other	bread	Maximum likelihood	425	-0.182333	0.165521	0.270647
C_Gammaproteobacteria_RNT	white vs. any other	bread	MR Egger	425	-0.655238	0.505492	0.195601
C_Gammaproteobacteria_RNT	white vs. any other	bread	MR Egger (bootstrap)	425	0.149286	0.387631	0.345
C_Gammaproteobacteria_RNT	white vs. any other	bread	Simple median	425	-0.179912	0.231579	0.437222
C_Gammaproteobacteria_RNT	white vs. any other	bread	Weighted median	425	-0.0555922	0.244133	0.81987
C_Gammaproteobacteria_RNT	white vs. any other	bread	Penalised weighted median	425	-0.051845	0.238284	0.827759
C_Gammaproteobacteria_RNT	white vs. any other	bread	Inverse variance weighted	425	-0.182366	0.165548	0.270638
C_Gammaproteobacteria_RNT	white vs. any other	bread	IVW radial	425	-0.18237	0.165548	0.270631
C_Gammaproteobacteria_RNT	white vs. any other	bread	Inverse variance weighted (multiplicative random effects)	425	-0.182366	0.165548	0.270638
C_Gammaproteobacteria_RNT	white vs. any other	bread	Inverse variance weighted (fixed effects)	425	-0.182366	0.161487	0.258775
C_Gammaproteobacteria_RNT	white vs. any other	bread	Simple mode	425	0.43336	0.902286	0.631268
C_Gammaproteobacteria_RNT	white vs. any other	bread	Weighted mode	425	0.266601	0.817078	0.744369
C_Gammaproteobacteria_RNT	white vs. any other	bread	Weighted mode (NOME)	425	0.322187	0.812376	0.691863
C_Gammaproteobacteria_RNT	white vs. any other	bread	Simple mode (NOME)	425	0.43336	0.945918	0.647089
C_Gammaproteobacteria_RNT	white vs. any other	bread	Robust adjusted profile score (RAPS)	425	-0.15775	0.179588	0.379727
C_Gammaproteobacteria_RNT	white vs. any other	bread	Sign concordance test	425	-0.04	NA	0.437718
C_Gammaproteobacteria_RNT	white vs. any other	bread	Unweighted regression	425	-0.418352	2.45941	0.864929
Div_Chao1_RNT	white vs. any other	bread	Maximum likelihood	425	-0.0359277	0.142062	0.800344
Div_Chao1_RNT	white vs. any other	bread	MR Egger	425	0.592498	0.425238	0.164251
Div_Chao1_RNT	white vs. any other	bread	MR Egger (bootstrap)	425	-0.427483	0.314952	0.086
Div_Chao1_RNT	white vs. any other	bread	Simple median	425	-0.044306	0.199638	0.824367
Div_Chao1_RNT	white vs. any other	bread	Weighted median	425	-0.106719	0.204214	0.601263
Div_Chao1_RNT	white vs. any other	bread	Penalised weighted median	425	-0.104828	0.209597	0.616976
Div_Chao1_RNT	white vs. any other	bread	Inverse variance weighted	425	-0.0354623	0.138975	0.798591
Div_Chao1_RNT	white vs. any other	bread	IVW radial	425	-0.0354624	0.133128	0.789948
Div_Chao1_RNT	white vs. any other	bread	Inverse variance weighted (multiplicative random effects)	425	-0.0354623	0.133128	0.789948
Div_Chao1_RNT	white vs. any other	bread	Inverse variance weighted (fixed effects)	425	-0.0354623	0.138975	0.798591
Div_Chao1_RNT	white vs. any other	bread	Simple mode	425	-0.083252	0.80411	0.917589
Div_Chao1_RNT	white vs. any other	bread	Weighted mode	425	-0.0411606	0.739345	0.95563
Div_Chao1_RNT	white vs. any other	bread	Weighted mode (NOME)	425	-0.0411606	0.730385	0.955086
Div_Chao1_RNT	white vs. any other	bread	Simple mode (NOME)	425	-0.083252	0.803141	0.91749
Div_Chao1_RNT	white vs. any other	bread	Robust adjusted profile score (RAPS)	425	-0.0220238	0.149806	0.88312
Div_Chao1_RNT	white vs. any other	bread	Sign concordance test	425	-0.0164706	NA	0.771059
Div_Chao1_RNT	white vs. any other	bread	Unweighted regression	425	0.161138	2.45941	0.947761
Div_NumberGenera_RNT	white vs. any other	bread	Maximum likelihood	425	-0.0422346	0.142397	0.766773
Div_NumberGenera_RNT	white vs. any other	bread	MR Egger	425	0.643342	0.426208	0.131929
Div_NumberGenera_RNT	white vs. any other	bread	MR Egger (bootstrap)	425	-0.441486	0.327036	0.082
Div_NumberGenera_RNT	white vs. any other	bread	Simple median	425	0.0152061	0.200773	0.939628
Div_NumberGenera_RNT	white vs. any other	bread	Weighted median	425	-0.0816349	0.209399	0.696645
Div_NumberGenera_RNT	white vs. any other	bread	Penalised weighted median	425	-0.0735442	0.202915	0.717024
Div_NumberGenera_RNT	white vs. any other	bread	Inverse variance weighted	425	-0.041909	0.139308	0.763538
Div_NumberGenera_RNT	white vs. any other	bread	IVW radial	425	-0.0419091	0.133323	0.75326
Div_NumberGenera_RNT	white vs. any other	bread	Inverse variance weighted (multiplicative random effects)	425	-0.041909	0.133323	0.753261
Div_NumberGenera_RNT	white vs. any other	bread	Inverse variance weighted (fixed effects)	425	-0.041909	0.139308	0.763538
Div_NumberGenera_RNT	white vs. any other	bread	Simple mode	425	-0.133763	0.779865	0.863896
Div_NumberGenera_RNT	white vs. any other	bread	Weighted mode	425	-0.0456504	0.712227	0.948925
Div_NumberGenera_RNT	white vs. any other	bread	Weighted mode (NOME)	425	-0.0456504	0.805125	0.954811
Div_NumberGenera_RNT	white vs. any other	bread	Simple mode (NOME)	425	-0.133763	0.820405	0.870561
Div_NumberGenera_RNT	white vs. any other	bread	Robust adjusted profile score (RAPS)	425	-0.0233126	0.15017	0.876631
Div_NumberGenera_RNT	white vs. any other	bread	Sign concordance test	425	0.00235294	NA	1
Div_NumberGenera_RNT	white vs. any other	bread	Unweighted regression	425	0.183751	2.45941	0.940443
Div_Shannon_RNT	white vs. any other	bread	Maximum likelihood	425	0.149884	0.143871	0.297506
Div_Shannon_RNT	white vs. any other	bread	MR Egger	425	0.784476	0.431316	0.0696496
Div_Shannon_RNT	white vs. any other	bread	MR Egger (bootstrap)	425	-0.246193	0.33192	0.219
Div_Shannon_RNT	white vs. any other	bread	Simple median	425	0.184231	0.193448	0.340917
Div_Shannon_RNT	white vs. any other	bread	Weighted median	425	0.165102	0.2068	0.424658
Div_Shannon_RNT	white vs. any other	bread	Penalised weighted median	425	0.192604	0.200657	0.337124
Div_Shannon_RNT	white vs. any other	bread	Inverse variance weighted	425	0.147004	0.140924	0.296882
Div_Shannon_RNT	white vs. any other	bread	IVW radial	425	0.147005	0.131291	0.262849
Div_Shannon_RNT	white vs. any other	bread	Inverse variance weighted (multiplicative random effects)	425	0.147004	0.131291	0.262849
Div_Shannon_RNT	white vs. any other	bread	Inverse variance weighted (fixed effects)	425	0.147004	0.140924	0.296882
Div_Shannon_RNT	white vs. any other	bread	Simple mode	425	0.0706745	0.776428	0.927516
Div_Shannon_RNT	white vs. any other	bread	Weighted mode	425	0.147936	0.799014	0.853201
Div_Shannon_RNT	white vs. any other	bread	Weighted mode (NOME)	425	0.186567	0.774705	0.809809
Div_Shannon_RNT	white vs. any other	bread	Simple mode (NOME)	425	0.0706745	0.814836	0.930923
Div_Shannon_RNT	white vs. any other	bread	Robust adjusted profile score (RAPS)	425	0.19982	0.152144	0.189062
Div_Shannon_RNT	white vs. any other	bread	Sign concordance test	425	0.0541176	NA	0.285888
Div_Shannon_RNT	white vs. any other	bread	Unweighted regression	425	0.347778	2.45941	0.887548
F_Acidaminococcaceae_RNT	white vs. any other	bread	Maximum likelihood	425	0.118586	0.172712	0.492328
F_Acidaminococcaceae_RNT	white vs. any other	bread	MR Egger	425	0.515931	0.517955	0.319775
F_Acidaminococcaceae_RNT	white vs. any other	bread	MR Egger (bootstrap)	425	-0.487815	0.397145	0.111
F_Acidaminococcaceae_RNT	white vs. any other	bread	Simple median	425	0.286533	0.237363	0.227374
F_Acidaminococcaceae_RNT	white vs. any other	bread	Weighted median	425	0.154684	0.243208	0.524765
F_Acidaminococcaceae_RNT	white vs. any other	bread	Penalised weighted median	425	0.155201	0.24549	0.527251
F_Acidaminococcaceae_RNT	white vs. any other	bread	Inverse variance weighted	425	0.115651	0.169112	0.494056
F_Acidaminococcaceae_RNT	white vs. any other	bread	IVW radial	425	0.115652	0.160154	0.470217
F_Acidaminococcaceae_RNT	white vs. any other	bread	Inverse variance weighted (multiplicative random effects)	425	0.115651	0.160154	0.47022
F_Acidaminococcaceae_RNT	white vs. any other	bread	Inverse variance weighted (fixed effects)	425	0.115651	0.169112	0.494056
F_Acidaminococcaceae_RNT	white vs. any other	bread	Simple mode	425	0.298364	0.95173	0.754057
F_Acidaminococcaceae_RNT	white vs. any other	bread	Weighted mode	425	0.0528987	0.866701	0.95136
F_Acidaminococcaceae_RNT	white vs. any other	bread	Weighted mode (NOME)	425	0.0528987	0.911217	0.953734
F_Acidaminococcaceae_RNT	white vs. any other	bread	Simple mode (NOME)	425	0.298364	0.940592	0.751241
F_Acidaminococcaceae_RNT	white vs. any other	bread	Robust adjusted profile score (RAPS)	425	0.181189	0.182484	0.320757
F_Acidaminococcaceae_RNT	white vs. any other	bread	Sign concordance test	425	0.0776471	NA	0.120505
F_Acidaminococcaceae_RNT	white vs. any other	bread	Unweighted regression	425	0.450862	2.45941	0.854546
F_Coriobacteriaceae_RNT	white vs. any other	bread	Maximum likelihood	425	0.145206	0.14498	0.316558
F_Coriobacteriaceae_RNT	white vs. any other	bread	MR Egger	425	0.473376	0.448265	0.291562
F_Coriobacteriaceae_RNT	white vs. any other	bread	MR Egger (bootstrap)	425	-0.0743262	0.343003	0.399
F_Coriobacteriaceae_RNT	white vs. any other	bread	Simple median	425	0.170182	0.205112	0.406706
F_Coriobacteriaceae_RNT	white vs. any other	bread	Weighted median	425	0.178945	0.213644	0.402264
F_Coriobacteriaceae_RNT	white vs. any other	bread	Penalised weighted median	425	0.18159	0.213825	0.395745
F_Coriobacteriaceae_RNT	white vs. any other	bread	Inverse variance weighted	425	0.142341	0.1464	0.330916
F_Coriobacteriaceae_RNT	white vs. any other	bread	IVW radial	425	0.14234	0.1464	0.33092
F_Coriobacteriaceae_RNT	white vs. any other	bread	Inverse variance weighted (multiplicative random effects)	425	0.142341	0.1464	0.330916
F_Coriobacteriaceae_RNT	white vs. any other	bread	Inverse variance weighted (fixed effects)	425	0.142341	0.141358	0.313957
F_Coriobacteriaceae_RNT	white vs. any other	bread	Simple mode	425	0.781053	0.827472	0.345757
F_Coriobacteriaceae_RNT	white vs. any other	bread	Weighted mode	425	0.579029	0.813744	0.477127
F_Coriobacteriaceae_RNT	white vs. any other	bread	Weighted mode (NOME)	425	0.680041	0.869241	0.434452
F_Coriobacteriaceae_RNT	white vs. any other	bread	Simple mode (NOME)	425	0.781053	0.87369	0.371845
F_Coriobacteriaceae_RNT	white vs. any other	bread	Robust adjusted profile score (RAPS)	425	0.141498	0.158048	0.370636
F_Coriobacteriaceae_RNT	white vs. any other	bread	Sign concordance test	425	0.04	NA	0.437718
F_Coriobacteriaceae_RNT	white vs. any other	bread	Unweighted regression	425	0.357965	2.45941	0.884277
F_Desulfovibrionaceae_RNT	white vs. any other	bread	Maximum likelihood	425	-0.0920312	0.154707	0.551928
F_Desulfovibrionaceae_RNT	white vs. any other	bread	MR Egger	425	0.170291	0.46248	0.712898
F_Desulfovibrionaceae_RNT	white vs. any other	bread	MR Egger (bootstrap)	425	-0.152777	0.352584	0.332
F_Desulfovibrionaceae_RNT	white vs. any other	bread	Simple median	425	-0.079477	0.220399	0.718395
F_Desulfovibrionaceae_RNT	white vs. any other	bread	Weighted median	425	0.00917949	0.228643	0.967975
F_Desulfovibrionaceae_RNT	white vs. any other	bread	Penalised weighted median	425	-0.0474553	0.229264	0.836018
F_Desulfovibrionaceae_RNT	white vs. any other	bread	Inverse variance weighted	425	-0.0926818	0.15137	0.540349
F_Desulfovibrionaceae_RNT	white vs. any other	bread	IVW radial	425	-0.0926815	0.145534	0.52423
F_Desulfovibrionaceae_RNT	white vs. any other	bread	Inverse variance weighted (multiplicative random effects)	425	-0.0926818	0.145533	0.524228
F_Desulfovibrionaceae_RNT	white vs. any other	bread	Inverse variance weighted (fixed effects)	425	-0.0926818	0.15137	0.540349
F_Desulfovibrionaceae_RNT	white vs. any other	bread	Simple mode	425	0.574478	0.812357	0.479847
F_Desulfovibrionaceae_RNT	white vs. any other	bread	Weighted mode	425	0.574478	0.782791	0.463425
F_Desulfovibrionaceae_RNT	white vs. any other	bread	Weighted mode (NOME)	425	0.574478	0.821157	0.484563
F_Desulfovibrionaceae_RNT	white vs. any other	bread	Simple mode (NOME)	425	0.574478	0.89354	0.520621
F_Desulfovibrionaceae_RNT	white vs. any other	bread	Robust adjusted profile score (RAPS)	425	-0.154372	0.163212	0.344229
F_Desulfovibrionaceae_RNT	white vs. any other	bread	Sign concordance test	425	-0.00705882	NA	0.92273
F_Desulfovibrionaceae_RNT	white vs. any other	bread	Unweighted regression	425	0.115637	2.45941	0.962499
F_Enterobacteriaceae_RNT	white vs. any other	bread	Maximum likelihood	425	-0.0401839	0.18913	0.831742
F_Enterobacteriaceae_RNT	white vs. any other	bread	MR Egger	425	-0.706735	0.564992	0.211672
F_Enterobacteriaceae_RNT	white vs. any other	bread	MR Egger (bootstrap)	425	0.402874	0.418552	0.172
F_Enterobacteriaceae_RNT	white vs. any other	bread	Simple median	425	-0.212813	0.267309	0.425955
F_Enterobacteriaceae_RNT	white vs. any other	bread	Weighted median	425	-0.123766	0.274338	0.651885
F_Enterobacteriaceae_RNT	white vs. any other	bread	Penalised weighted median	425	-0.12728	0.275486	0.644067
F_Enterobacteriaceae_RNT	white vs. any other	bread	Inverse variance weighted	425	-0.0400852	0.185837	0.829221
F_Enterobacteriaceae_RNT	white vs. any other	bread	IVW radial	425	-0.0400854	0.185837	0.829221
F_Enterobacteriaceae_RNT	white vs. any other	bread	Inverse variance weighted (multiplicative random effects)	425	-0.0400852	0.185837	0.829221
F_Enterobacteriaceae_RNT	white vs. any other	bread	Inverse variance weighted (fixed effects)	425	-0.0400852	0.184663	0.828152
F_Enterobacteriaceae_RNT	white vs. any other	bread	Simple mode	425	-0.504421	1.08345	0.641764
F_Enterobacteriaceae_RNT	white vs. any other	bread	Weighted mode	425	-0.331206	0.934812	0.723289
F_Enterobacteriaceae_RNT	white vs. any other	bread	Weighted mode (NOME)	425	-0.331206	1.03446	0.748994
F_Enterobacteriaceae_RNT	white vs. any other	bread	Simple mode (NOME)	425	-0.504421	1.09951	0.646635
F_Enterobacteriaceae_RNT	white vs. any other	bread	Robust adjusted profile score (RAPS)	425	-0.0241727	0.204392	0.905857
F_Enterobacteriaceae_RNT	white vs. any other	bread	Sign concordance test	425	-0.0588235	NA	0.244322
F_Enterobacteriaceae_RNT	white vs. any other	bread	Unweighted regression	425	-0.326818	2.45941	0.894285
F_Enterococcaceae_RNT	white vs. any other	bread	Maximum likelihood	425	-0.0626637	0.284648	0.825758
F_Enterococcaceae_RNT	white vs. any other	bread	MR Egger	425	-0.789956	0.854786	0.355931
F_Enterococcaceae_RNT	white vs. any other	bread	MR Egger (bootstrap)	425	0.167376	0.633367	0.394
F_Enterococcaceae_RNT	white vs. any other	bread	Simple median	425	0.0351048	0.411012	0.931935
F_Enterococcaceae_RNT	white vs. any other	bread	Weighted median	425	0.0150607	0.406991	0.970481
F_Enterococcaceae_RNT	white vs. any other	bread	Penalised weighted median	425	0.0302423	0.413104	0.941641
F_Enterococcaceae_RNT	white vs. any other	bread	Inverse variance weighted	425	-0.0628777	0.278049	0.821093
F_Enterococcaceae_RNT	white vs. any other	bread	IVW radial	425	-0.0628777	0.277684	0.820862
F_Enterococcaceae_RNT	white vs. any other	bread	Inverse variance weighted (multiplicative random effects)	425	-0.0628777	0.277684	0.820862
F_Enterococcaceae_RNT	white vs. any other	bread	Inverse variance weighted (fixed effects)	425	-0.0628777	0.278049	0.821093
F_Enterococcaceae_RNT	white vs. any other	bread	Simple mode	425	-0.151902	1.50888	0.919858
F_Enterococcaceae_RNT	white vs. any other	bread	Weighted mode	425	-0.253562	1.33414	0.849356
F_Enterococcaceae_RNT	white vs. any other	bread	Weighted mode (NOME)	425	-0.253562	1.36073	0.852265
F_Enterococcaceae_RNT	white vs. any other	bread	Simple mode (NOME)	425	-0.151902	1.63088	0.925835
F_Enterococcaceae_RNT	white vs. any other	bread	Robust adjusted profile score (RAPS)	425	-0.00266365	0.299244	0.992898
F_Enterococcaceae_RNT	white vs. any other	bread	Sign concordance test	425	0.00705882	NA	0.92273
F_Enterococcaceae_RNT	white vs. any other	bread	Unweighted regression	425	-0.828213	2.45941	0.736303
F_Erysipelotrichaceae_RNT	white vs. any other	bread	Maximum likelihood	425	0.158073	0.146211	0.279641
F_Erysipelotrichaceae_RNT	white vs. any other	bread	MR Egger	425	0.952075	0.452354	0.0359056
F_Erysipelotrichaceae_RNT	white vs. any other	bread	MR Egger (bootstrap)	425	0.115006	0.33241	0.344
F_Erysipelotrichaceae_RNT	white vs. any other	bread	Simple median	425	0.195487	0.211775	0.355961
F_Erysipelotrichaceae_RNT	white vs. any other	bread	Weighted median	425	0.258189	0.213627	0.226816
F_Erysipelotrichaceae_RNT	white vs. any other	bread	Penalised weighted median	425	0.260083	0.218506	0.233937
F_Erysipelotrichaceae_RNT	white vs. any other	bread	Inverse variance weighted	425	0.154802	0.148288	0.296519
F_Erysipelotrichaceae_RNT	white vs. any other	bread	IVW radial	425	0.154802	0.148288	0.29652
F_Erysipelotrichaceae_RNT	white vs. any other	bread	Inverse variance weighted (multiplicative random effects)	425	0.154802	0.148288	0.296519
F_Erysipelotrichaceae_RNT	white vs. any other	bread	Inverse variance weighted (fixed effects)	425	0.154802	0.142489	0.277297
F_Erysipelotrichaceae_RNT	white vs. any other	bread	Simple mode	425	0.667606	0.783143	0.394434
F_Erysipelotrichaceae_RNT	white vs. any other	bread	Weighted mode	425	0.775904	0.723672	0.284251
F_Erysipelotrichaceae_RNT	white vs. any other	bread	Weighted mode (NOME)	425	0.830053	0.795867	0.297564
F_Erysipelotrichaceae_RNT	white vs. any other	bread	Simple mode (NOME)	425	0.667606	0.876386	0.44662
F_Erysipelotrichaceae_RNT	white vs. any other	bread	Robust adjusted profile score (RAPS)	425	0.19262	0.159243	0.226431
F_Erysipelotrichaceae_RNT	white vs. any other	bread	Sign concordance test	425	0.0447059	NA	0.382616
F_Erysipelotrichaceae_RNT	white vs. any other	bread	Unweighted regression	425	0.220486	2.45941	0.928565
F_Lachnospiraceae_RNT	white vs. any other	bread	Maximum likelihood	425	0.0325566	0.143493	0.820512
F_Lachnospiraceae_RNT	white vs. any other	bread	MR Egger	425	-0.102042	0.428396	0.811845
F_Lachnospiraceae_RNT	white vs. any other	bread	MR Egger (bootstrap)	425	0.0931798	0.317125	0.366
F_Lachnospiraceae_RNT	white vs. any other	bread	Simple median	425	0.0235731	0.196531	0.904526
F_Lachnospiraceae_RNT	white vs. any other	bread	Weighted median	425	0.0586058	0.204595	0.774535
F_Lachnospiraceae_RNT	white vs. any other	bread	Penalised weighted median	425	0.0538949	0.206972	0.794557
F_Lachnospiraceae_RNT	white vs. any other	bread	Inverse variance weighted	425	0.031447	0.140185	0.822505
F_Lachnospiraceae_RNT	white vs. any other	bread	IVW radial	425	0.0314469	0.139613	0.82179
F_Lachnospiraceae_RNT	white vs. any other	bread	Inverse variance weighted (multiplicative random effects)	425	0.031447	0.139613	0.821789
F_Lachnospiraceae_RNT	white vs. any other	bread	Inverse variance weighted (fixed effects)	425	0.031447	0.140185	0.822505
F_Lachnospiraceae_RNT	white vs. any other	bread	Simple mode	425	-0.188292	0.701777	0.788593
F_Lachnospiraceae_RNT	white vs. any other	bread	Weighted mode	425	0.0397549	0.60145	0.947331
F_Lachnospiraceae_RNT	white vs. any other	bread	Weighted mode (NOME)	425	0.0397549	0.656428	0.951736
F_Lachnospiraceae_RNT	white vs. any other	bread	Simple mode (NOME)	425	-0.188292	0.773166	0.807709
F_Lachnospiraceae_RNT	white vs. any other	bread	Robust adjusted profile score (RAPS)	425	-0.0153444	0.150896	0.919004
F_Lachnospiraceae_RNT	white vs. any other	bread	Sign concordance test	425	0.00235294	NA	1
F_Lachnospiraceae_RNT	white vs. any other	bread	Unweighted regression	425	0.0272464	2.45941	0.991161
F_Peptostreptococcaceae_RNT	white vs. any other	bread	Maximum likelihood	425	-0.269	0.152554	0.0778482
F_Peptostreptococcaceae_RNT	white vs. any other	bread	MR Egger	425	-0.543791	0.456191	0.233919
F_Peptostreptococcaceae_RNT	white vs. any other	bread	MR Egger (bootstrap)	425	-0.272775	0.355478	0.223
F_Peptostreptococcaceae_RNT	white vs. any other	bread	Simple median	425	-0.201261	0.22828	0.377971
F_Peptostreptococcaceae_RNT	white vs. any other	bread	Weighted median	425	-0.166273	0.216861	0.443243
F_Peptostreptococcaceae_RNT	white vs. any other	bread	Penalised weighted median	425	-0.129817	0.214047	0.544191
F_Peptostreptococcaceae_RNT	white vs. any other	bread	Inverse variance weighted	425	-0.269052	0.149227	0.0713919
F_Peptostreptococcaceae_RNT	white vs. any other	bread	IVW radial	425	-0.269061	0.143626	0.0610205
F_Peptostreptococcaceae_RNT	white vs. any other	bread	Inverse variance weighted (multiplicative random effects)	425	-0.269052	0.143625	0.061028
F_Peptostreptococcaceae_RNT	white vs. any other	bread	Inverse variance weighted (fixed effects)	425	-0.269052	0.149227	0.0713919
F_Peptostreptococcaceae_RNT	white vs. any other	bread	Simple mode	425	-0.121269	0.794966	0.878828
F_Peptostreptococcaceae_RNT	white vs. any other	bread	Weighted mode	425	-0.0206905	0.763829	0.978402
F_Peptostreptococcaceae_RNT	white vs. any other	bread	Weighted mode (NOME)	425	-0.0206905	0.839343	0.980345
F_Peptostreptococcaceae_RNT	white vs. any other	bread	Simple mode (NOME)	425	-0.121269	0.862654	0.888271
F_Peptostreptococcaceae_RNT	white vs. any other	bread	Robust adjusted profile score (RAPS)	425	-0.260334	0.160891	0.105646
F_Peptostreptococcaceae_RNT	white vs. any other	bread	Sign concordance test	425	-0.0494118	NA	0.331981
F_Peptostreptococcaceae_RNT	white vs. any other	bread	Unweighted regression	425	-0.380402	2.45941	0.87708
F_Porphyromonadaceae_RNT	white vs. any other	bread	Maximum likelihood	425	0.0385535	0.142526	0.786775
F_Porphyromonadaceae_RNT	white vs. any other	bread	MR Egger	425	-0.0246961	0.42729	0.953938
F_Porphyromonadaceae_RNT	white vs. any other	bread	MR Egger (bootstrap)	425	-0.0800145	0.335553	0.392
F_Porphyromonadaceae_RNT	white vs. any other	bread	Simple median	425	0.281782	0.196081	0.150697
F_Porphyromonadaceae_RNT	white vs. any other	bread	Weighted median	425	0.138956	0.213834	0.515802
F_Porphyromonadaceae_RNT	white vs. any other	bread	Penalised weighted median	425	0.148515	0.196759	0.450367
F_Porphyromonadaceae_RNT	white vs. any other	bread	Inverse variance weighted	425	0.0373714	0.139759	0.789163
F_Porphyromonadaceae_RNT	white vs. any other	bread	IVW radial	425	0.0373714	0.127126	0.768779
F_Porphyromonadaceae_RNT	white vs. any other	bread	Inverse variance weighted (multiplicative random effects)	425	0.0373714	0.127126	0.768779
F_Porphyromonadaceae_RNT	white vs. any other	bread	Inverse variance weighted (fixed effects)	425	0.0373714	0.139759	0.789163
F_Porphyromonadaceae_RNT	white vs. any other	bread	Simple mode	425	0.72492	0.756076	0.33821
F_Porphyromonadaceae_RNT	white vs. any other	bread	Weighted mode	425	0.517619	0.745167	0.487664
F_Porphyromonadaceae_RNT	white vs. any other	bread	Weighted mode (NOME)	425	0.517619	0.721291	0.473381
F_Porphyromonadaceae_RNT	white vs. any other	bread	Simple mode (NOME)	425	0.72492	0.774917	0.350073
F_Porphyromonadaceae_RNT	white vs. any other	bread	Robust adjusted profile score (RAPS)	425	0.0434029	0.151031	0.773824
F_Porphyromonadaceae_RNT	white vs. any other	bread	Sign concordance test	425	0.0588235	NA	0.244322
F_Porphyromonadaceae_RNT	white vs. any other	bread	Unweighted regression	425	0.0416064	2.45941	0.986503
F_Rhodospirillaceae_RNT	white vs. any other	bread	Maximum likelihood	425	0.136706	0.187329	0.465537
F_Rhodospirillaceae_RNT	white vs. any other	bread	MR Egger	425	-0.691389	0.557051	0.215235
F_Rhodospirillaceae_RNT	white vs. any other	bread	MR Egger (bootstrap)	425	0.3073	0.41803	0.247
F_Rhodospirillaceae_RNT	white vs. any other	bread	Simple median	425	0.232229	0.273082	0.395103
F_Rhodospirillaceae_RNT	white vs. any other	bread	Weighted median	425	0.215632	0.266435	0.418328
F_Rhodospirillaceae_RNT	white vs. any other	bread	Penalised weighted median	425	0.21536	0.267824	0.421333
F_Rhodospirillaceae_RNT	white vs. any other	bread	Inverse variance weighted	425	0.132764	0.183085	0.46836
F_Rhodospirillaceae_RNT	white vs. any other	bread	IVW radial	425	0.132764	0.179392	0.459253
F_Rhodospirillaceae_RNT	white vs. any other	bread	Inverse variance weighted (multiplicative random effects)	425	0.132764	0.179392	0.459253
F_Rhodospirillaceae_RNT	white vs. any other	bread	Inverse variance weighted (fixed effects)	425	0.132764	0.183085	0.46836
F_Rhodospirillaceae_RNT	white vs. any other	bread	Simple mode	425	0.643996	0.932198	0.490047
F_Rhodospirillaceae_RNT	white vs. any other	bread	Weighted mode	425	0.534967	0.876044	0.54175
F_Rhodospirillaceae_RNT	white vs. any other	bread	Weighted mode (NOME)	425	0.534967	0.891567	0.548806
F_Rhodospirillaceae_RNT	white vs. any other	bread	Simple mode (NOME)	425	0.643996	0.991856	0.516507
F_Rhodospirillaceae_RNT	white vs. any other	bread	Robust adjusted profile score (RAPS)	425	0.127716	0.197172	0.517151
F_Rhodospirillaceae_RNT	white vs. any other	bread	Sign concordance test	425	0.0682353	NA	0.174329
F_Rhodospirillaceae_RNT	white vs. any other	bread	Unweighted regression	425	-0.150142	2.45941	0.951321
F_Ruminococcaceae_RNT	white vs. any other	bread	Maximum likelihood	425	-0.00413801	0.147502	0.977619
F_Ruminococcaceae_RNT	white vs. any other	bread	MR Egger	425	0.0997173	0.441372	0.821368
F_Ruminococcaceae_RNT	white vs. any other	bread	MR Egger (bootstrap)	425	-0.243424	0.340066	0.237
F_Ruminococcaceae_RNT	white vs. any other	bread	Simple median	425	0.109823	0.217189	0.613099
F_Ruminococcaceae_RNT	white vs. any other	bread	Weighted median	425	0.0954492	0.206429	0.643806
F_Ruminococcaceae_RNT	white vs. any other	bread	Penalised weighted median	425	0.094636	0.210306	0.652717
F_Ruminococcaceae_RNT	white vs. any other	bread	Inverse variance weighted	425	-0.00413801	0.144182	0.977104
F_Ruminococcaceae_RNT	white vs. any other	bread	IVW radial	425	-0.00413801	0.142077	0.976765
F_Ruminococcaceae_RNT	white vs. any other	bread	Inverse variance weighted (multiplicative random effects)	425	-0.00413801	0.142077	0.976765
F_Ruminococcaceae_RNT	white vs. any other	bread	Inverse variance weighted (fixed effects)	425	-0.00413801	0.144182	0.977104
F_Ruminococcaceae_RNT	white vs. any other	bread	Simple mode	425	0.249254	0.808781	0.758093
F_Ruminococcaceae_RNT	white vs. any other	bread	Weighted mode	425	0.299174	0.755657	0.692368
F_Ruminococcaceae_RNT	white vs. any other	bread	Weighted mode (NOME)	425	0.299174	0.820494	0.715572
F_Ruminococcaceae_RNT	white vs. any other	bread	Simple mode (NOME)	425	0.249254	0.814558	0.759756
F_Ruminococcaceae_RNT	white vs. any other	bread	Robust adjusted profile score (RAPS)	425	-0.0251172	0.155291	0.871508
F_Ruminococcaceae_RNT	white vs. any other	bread	Sign concordance test	425	0.0352941	NA	0.49712
F_Ruminococcaceae_RNT	white vs. any other	bread	Unweighted regression	425	0.00277799	2.45941	0.999099
F_Streptococcaceae_RNT	white vs. any other	bread	Maximum likelihood	425	0.0338032	0.151924	0.823924
F_Streptococcaceae_RNT	white vs. any other	bread	MR Egger	425	-0.0784189	0.453991	0.862945
F_Streptococcaceae_RNT	white vs. any other	bread	MR Egger (bootstrap)	425	-0.0490852	0.33402	0.435
F_Streptococcaceae_RNT	white vs. any other	bread	Simple median	425	-0.0681057	0.211236	0.747138
F_Streptococcaceae_RNT	white vs. any other	bread	Weighted median	425	-0.0297928	0.220407	0.892476
F_Streptococcaceae_RNT	white vs. any other	bread	Penalised weighted median	425	-0.0607245	0.21356	0.776146
F_Streptococcaceae_RNT	white vs. any other	bread	Inverse variance weighted	425	0.0330188	0.148579	0.824135
F_Streptococcaceae_RNT	white vs. any other	bread	IVW radial	425	0.0330187	0.144501	0.819256
F_Streptococcaceae_RNT	white vs. any other	bread	Inverse variance weighted (multiplicative random effects)	425	0.0330188	0.144501	0.819256
F_Streptococcaceae_RNT	white vs. any other	bread	Inverse variance weighted (fixed effects)	425	0.0330188	0.148579	0.824135
F_Streptococcaceae_RNT	white vs. any other	bread	Simple mode	425	-0.751197	0.809272	0.353812
F_Streptococcaceae_RNT	white vs. any other	bread	Weighted mode	425	-0.382762	0.705162	0.587552
F_Streptococcaceae_RNT	white vs. any other	bread	Weighted mode (NOME)	425	-0.435396	0.743551	0.558481
F_Streptococcaceae_RNT	white vs. any other	bread	Simple mode (NOME)	425	-0.751197	0.831035	0.366546
F_Streptococcaceae_RNT	white vs. any other	bread	Robust adjusted profile score (RAPS)	425	0.0200259	0.160108	0.900462
F_Streptococcaceae_RNT	white vs. any other	bread	Sign concordance test	425	-0.0117647	NA	0.846182
F_Streptococcaceae_RNT	white vs. any other	bread	Unweighted regression	425	-0.0141467	2.45941	0.995411
F_Sutterellaceae_RNT	white vs. any other	bread	Maximum likelihood	425	0.0570873	0.148551	0.70076
F_Sutterellaceae_RNT	white vs. any other	bread	MR Egger	425	-0.304228	0.447406	0.496889
F_Sutterellaceae_RNT	white vs. any other	bread	MR Egger (bootstrap)	425	0.0100188	0.338138	0.496
F_Sutterellaceae_RNT	white vs. any other	bread	Simple median	425	0.165797	0.206152	0.421254
F_Sutterellaceae_RNT	white vs. any other	bread	Weighted median	425	0.00678625	0.209291	0.974133
F_Sutterellaceae_RNT	white vs. any other	bread	Penalised weighted median	425	0.0178285	0.22069	0.935613
F_Sutterellaceae_RNT	white vs. any other	bread	Inverse variance weighted	425	0.0558023	0.146179	0.702654
F_Sutterellaceae_RNT	white vs. any other	bread	IVW radial	425	0.0558025	0.146179	0.702653
F_Sutterellaceae_RNT	white vs. any other	bread	Inverse variance weighted (multiplicative random effects)	425	0.0558023	0.146179	0.702654
F_Sutterellaceae_RNT	white vs. any other	bread	Inverse variance weighted (fixed effects)	425	0.0558023	0.145106	0.700562
F_Sutterellaceae_RNT	white vs. any other	bread	Simple mode	425	-0.495614	0.813456	0.542672
F_Sutterellaceae_RNT	white vs. any other	bread	Weighted mode	425	-0.626563	0.731699	0.392308
F_Sutterellaceae_RNT	white vs. any other	bread	Weighted mode (NOME)	425	-0.626563	0.777432	0.420729
F_Sutterellaceae_RNT	white vs. any other	bread	Simple mode (NOME)	425	-0.495614	0.797878	0.534825
F_Sutterellaceae_RNT	white vs. any other	bread	Robust adjusted profile score (RAPS)	425	0.092099	0.156174	0.555377
F_Sutterellaceae_RNT	white vs. any other	bread	Sign concordance test	425	0.0258824	NA	0.627678
F_Sutterellaceae_RNT	white vs. any other	bread	Unweighted regression	425	-0.0199403	2.45941	0.993531
F_Veillonellaceae_RNT	white vs. any other	bread	Maximum likelihood	425	-0.0597078	0.166751	0.720295
F_Veillonellaceae_RNT	white vs. any other	bread	MR Egger	425	0.119871	0.505034	0.812498
F_Veillonellaceae_RNT	white vs. any other	bread	MR Egger (bootstrap)	425	-0.119596	0.379766	0.377
F_Veillonellaceae_RNT	white vs. any other	bread	Simple median	425	0.0249258	0.230671	0.91395
F_Veillonellaceae_RNT	white vs. any other	bread	Weighted median	425	0.0260204	0.237125	0.912621
F_Veillonellaceae_RNT	white vs. any other	bread	Penalised weighted median	425	0.0173904	0.241722	0.942647
F_Veillonellaceae_RNT	white vs. any other	bread	Inverse variance weighted	425	-0.0601425	0.165119	0.715681
F_Veillonellaceae_RNT	white vs. any other	bread	IVW radial	425	-0.0601426	0.165119	0.71568
F_Veillonellaceae_RNT	white vs. any other	bread	Inverse variance weighted (multiplicative random effects)	425	-0.0601425	0.165119	0.715681
F_Veillonellaceae_RNT	white vs. any other	bread	Inverse variance weighted (fixed effects)	425	-0.0601425	0.162711	0.71166
F_Veillonellaceae_RNT	white vs. any other	bread	Simple mode	425	0.352576	0.936157	0.706644
F_Veillonellaceae_RNT	white vs. any other	bread	Weighted mode	425	0.191605	0.804274	0.811815
F_Veillonellaceae_RNT	white vs. any other	bread	Weighted mode (NOME)	425	0.245262	0.794256	0.757629
F_Veillonellaceae_RNT	white vs. any other	bread	Simple mode (NOME)	425	0.352576	0.958967	0.713308
F_Veillonellaceae_RNT	white vs. any other	bread	Robust adjusted profile score (RAPS)	425	-0.0679929	0.17783	0.702203
F_Veillonellaceae_RNT	white vs. any other	bread	Sign concordance test	425	0.0164706	NA	0.771059
F_Veillonellaceae_RNT	white vs. any other	bread	Unweighted regression	425	-0.0328986	2.45941	0.989327
G_Acidaminococcus_RNT	white vs. any other	bread	Maximum likelihood	425	-0.162301	0.359428	0.65159
G_Acidaminococcus_RNT	white vs. any other	bread	MR Egger	425	-0.100078	1.07414	0.925812
G_Acidaminococcus_RNT	white vs. any other	bread	MR Egger (bootstrap)	425	-0.192349	0.815713	0.406
G_Acidaminococcus_RNT	white vs. any other	bread	Simple median	425	0.0831224	0.530988	0.875605
G_Acidaminococcus_RNT	white vs. any other	bread	Weighted median	425	0.180215	0.539705	0.738444
G_Acidaminococcus_RNT	white vs. any other	bread	Penalised weighted median	425	0.202946	0.520162	0.696419
G_Acidaminococcus_RNT	white vs. any other	bread	Inverse variance weighted	425	-0.167192	0.351874	0.634682
G_Acidaminococcus_RNT	white vs. any other	bread	IVW radial	425	-0.167192	0.351874	0.634682
G_Acidaminococcus_RNT	white vs. any other	bread	Inverse variance weighted (multiplicative random effects)	425	-0.167192	0.351874	0.634682
G_Acidaminococcus_RNT	white vs. any other	bread	Inverse variance weighted (fixed effects)	425	-0.167192	0.350865	0.633709
G_Acidaminococcus_RNT	white vs. any other	bread	Simple mode	425	0.371555	2.10239	0.859805
G_Acidaminococcus_RNT	white vs. any other	bread	Weighted mode	425	1.05779	1.85501	0.568821
G_Acidaminococcus_RNT	white vs. any other	bread	Weighted mode (NOME)	425	1.05779	1.86287	0.570452
G_Acidaminococcus_RNT	white vs. any other	bread	Simple mode (NOME)	425	0.371555	2.05742	0.856774
G_Acidaminococcus_RNT	white vs. any other	bread	Robust adjusted profile score (RAPS)	425	-0.0418363	0.377304	0.91171
G_Acidaminococcus_RNT	white vs. any other	bread	Sign concordance test	425	0.0164706	NA	0.771059
G_Acidaminococcus_RNT	white vs. any other	bread	Unweighted regression	425	-0.225443	2.45941	0.926964
G_Aestuariispira_RNT	white vs. any other	bread	Maximum likelihood	425	-0.349444	0.273324	0.201074
G_Aestuariispira_RNT	white vs. any other	bread	MR Egger	425	-0.926036	0.814585	0.256257
G_Aestuariispira_RNT	white vs. any other	bread	MR Egger (bootstrap)	425	-0.0472802	0.622892	0.484
G_Aestuariispira_RNT	white vs. any other	bread	Simple median	425	-0.252684	0.392326	0.519533
G_Aestuariispira_RNT	white vs. any other	bread	Weighted median	425	-0.248767	0.391614	0.525275
G_Aestuariispira_RNT	white vs. any other	bread	Penalised weighted median	425	-0.272943	0.386713	0.480311
G_Aestuariispira_RNT	white vs. any other	bread	Inverse variance weighted	425	-0.352473	0.267439	0.187517
G_Aestuariispira_RNT	white vs. any other	bread	IVW radial	425	-0.352476	0.256151	0.168807
G_Aestuariispira_RNT	white vs. any other	bread	Inverse variance weighted (multiplicative random effects)	425	-0.352473	0.25615	0.168809
G_Aestuariispira_RNT	white vs. any other	bread	Inverse variance weighted (fixed effects)	425	-0.352473	0.267439	0.187517
G_Aestuariispira_RNT	white vs. any other	bread	Simple mode	425	0.486907	1.42138	0.7321
G_Aestuariispira_RNT	white vs. any other	bread	Weighted mode	425	0.393356	1.37461	0.774896
G_Aestuariispira_RNT	white vs. any other	bread	Weighted mode (NOME)	425	0.393356	1.36645	0.773589
G_Aestuariispira_RNT	white vs. any other	bread	Simple mode (NOME)	425	0.486907	1.44593	0.736477
G_Aestuariispira_RNT	white vs. any other	bread	Robust adjusted profile score (RAPS)	425	-0.409578	0.288444	0.155621
G_Aestuariispira_RNT	white vs. any other	bread	Sign concordance test	425	-0.04	NA	0.437718
G_Aestuariispira_RNT	white vs. any other	bread	Unweighted regression	425	-0.992238	2.45941	0.68662
G_Akkermansia_RNT	white vs. any other	bread	Maximum likelihood	425	-0.00873947	0.183271	0.961966
G_Akkermansia_RNT	white vs. any other	bread	MR Egger	425	0.695536	0.546998	0.204232
G_Akkermansia_RNT	white vs. any other	bread	MR Egger (bootstrap)	425	-0.217946	0.412586	0.292
G_Akkermansia_RNT	white vs. any other	bread	Simple median	425	-0.0574321	0.268258	0.830475
G_Akkermansia_RNT	white vs. any other	bread	Weighted median	425	-0.0563849	0.26002	0.828327
G_Akkermansia_RNT	white vs. any other	bread	Penalised weighted median	425	-0.0269788	0.264774	0.918841
G_Akkermansia_RNT	white vs. any other	bread	Inverse variance weighted	425	-0.00880708	0.179185	0.960799
G_Akkermansia_RNT	white vs. any other	bread	IVW radial	425	-0.00880708	0.175673	0.960016
G_Akkermansia_RNT	white vs. any other	bread	Inverse variance weighted (multiplicative random effects)	425	-0.00880708	0.175673	0.960016
G_Akkermansia_RNT	white vs. any other	bread	Inverse variance weighted (fixed effects)	425	-0.00880708	0.179185	0.960799
G_Akkermansia_RNT	white vs. any other	bread	Simple mode	425	-1.35949	0.976048	0.164395
G_Akkermansia_RNT	white vs. any other	bread	Weighted mode	425	-1.07697	0.96929	0.26716
G_Akkermansia_RNT	white vs. any other	bread	Weighted mode (NOME)	425	-1.13347	1.00186	0.258542
G_Akkermansia_RNT	white vs. any other	bread	Simple mode (NOME)	425	-1.35949	1.04284	0.193066
G_Akkermansia_RNT	white vs. any other	bread	Robust adjusted profile score (RAPS)	425	0.0447485	0.193038	0.816684
G_Akkermansia_RNT	white vs. any other	bread	Sign concordance test	425	-0.0305882	NA	0.56056
G_Akkermansia_RNT	white vs. any other	bread	Unweighted regression	425	0.280313	2.45941	0.909257
G_Alistipes_RNT	white vs. any other	bread	Maximum likelihood	425	0.0484391	0.142173	0.733325
G_Alistipes_RNT	white vs. any other	bread	MR Egger	425	0.333907	0.426115	0.433709
G_Alistipes_RNT	white vs. any other	bread	MR Egger (bootstrap)	425	-0.267295	0.32847	0.213
G_Alistipes_RNT	white vs. any other	bread	Simple median	425	0.00713623	0.204157	0.972116
G_Alistipes_RNT	white vs. any other	bread	Weighted median	425	-0.0183738	0.209691	0.930176
G_Alistipes_RNT	white vs. any other	bread	Penalised weighted median	425	-0.0179942	0.201264	0.928759
G_Alistipes_RNT	white vs. any other	bread	Inverse variance weighted	425	0.0473977	0.139355	0.733765
G_Alistipes_RNT	white vs. any other	bread	IVW radial	425	0.0473977	0.12863	0.712515
G_Alistipes_RNT	white vs. any other	bread	Inverse variance weighted (multiplicative random effects)	425	0.0473977	0.12863	0.712515
G_Alistipes_RNT	white vs. any other	bread	Inverse variance weighted (fixed effects)	425	0.0473977	0.139355	0.733765
G_Alistipes_RNT	white vs. any other	bread	Simple mode	425	-0.249786	0.78267	0.749773
G_Alistipes_RNT	white vs. any other	bread	Weighted mode	425	-0.329082	0.692016	0.634646
G_Alistipes_RNT	white vs. any other	bread	Weighted mode (NOME)	425	-0.329082	0.77233	0.670258
G_Alistipes_RNT	white vs. any other	bread	Simple mode (NOME)	425	-0.249786	0.819886	0.760775
G_Alistipes_RNT	white vs. any other	bread	Robust adjusted profile score (RAPS)	425	0.0395935	0.150526	0.792525
G_Alistipes_RNT	white vs. any other	bread	Sign concordance test	425	0.00705882	NA	0.92273
G_Alistipes_RNT	white vs. any other	bread	Unweighted regression	425	0.219652	2.45941	0.928835
G_Alloprevotella_RNT	white vs. any other	bread	Maximum likelihood	425	-0.0568997	0.334034	0.864742
G_Alloprevotella_RNT	white vs. any other	bread	MR Egger	425	1.02859	0.992157	0.300457
G_Alloprevotella_RNT	white vs. any other	bread	MR Egger (bootstrap)	425	-0.624686	0.790029	0.217
G_Alloprevotella_RNT	white vs. any other	bread	Simple median	425	-0.182664	0.485715	0.706862
G_Alloprevotella_RNT	white vs. any other	bread	Weighted median	425	-0.171599	0.478528	0.719897
G_Alloprevotella_RNT	white vs. any other	bread	Penalised weighted median	425	-0.173085	0.49464	0.726398
G_Alloprevotella_RNT	white vs. any other	bread	Inverse variance weighted	425	-0.0588199	0.32645	0.857011
G_Alloprevotella_RNT	white vs. any other	bread	IVW radial	425	-0.05882	0.319725	0.854037
G_Alloprevotella_RNT	white vs. any other	bread	Inverse variance weighted (multiplicative random effects)	425	-0.0588199	0.319725	0.854037
G_Alloprevotella_RNT	white vs. any other	bread	Inverse variance weighted (fixed effects)	425	-0.0588199	0.32645	0.857011
G_Alloprevotella_RNT	white vs. any other	bread	Simple mode	425	-0.260342	1.80218	0.885206
G_Alloprevotella_RNT	white vs. any other	bread	Weighted mode	425	-0.0704345	1.67234	0.966425
G_Alloprevotella_RNT	white vs. any other	bread	Weighted mode (NOME)	425	-0.0704345	1.86549	0.9699
G_Alloprevotella_RNT	white vs. any other	bread	Simple mode (NOME)	425	-0.260342	1.90242	0.891216
G_Alloprevotella_RNT	white vs. any other	bread	Robust adjusted profile score (RAPS)	425	-0.14506	0.351532	0.679862
G_Alloprevotella_RNT	white vs. any other	bread	Sign concordance test	425	-0.0258824	NA	0.627678
G_Alloprevotella_RNT	white vs. any other	bread	Unweighted regression	425	0.423859	2.45941	0.863169
G_Anaerostipes_RNT	white vs. any other	bread	Maximum likelihood	425	0.366854	0.146182	0.0120878
G_Anaerostipes_RNT	white vs. any other	bread	MR Egger	425	0.283707	0.456263	0.534405
G_Anaerostipes_RNT	white vs. any other	bread	MR Egger (bootstrap)	425	0.269067	0.346904	0.207
G_Anaerostipes_RNT	white vs. any other	bread	Simple median	425	0.450214	0.204093	0.0273891
G_Anaerostipes_RNT	white vs. any other	bread	Weighted median	425	0.323152	0.212171	0.12774
G_Anaerostipes_RNT	white vs. any other	bread	Penalised weighted median	425	0.325181	0.216086	0.132358
G_Anaerostipes_RNT	white vs. any other	bread	Inverse variance weighted	425	0.356806	0.149013	0.0166447
G_Anaerostipes_RNT	white vs. any other	bread	IVW radial	425	0.356809	0.149014	0.0166449
G_Anaerostipes_RNT	white vs. any other	bread	Inverse variance weighted (multiplicative random effects)	425	0.356806	0.149013	0.0166447
G_Anaerostipes_RNT	white vs. any other	bread	Inverse variance weighted (fixed effects)	425	0.356806	0.142435	0.0122439
G_Anaerostipes_RNT	white vs. any other	bread	Simple mode	425	0.687905	0.857726	0.422996
G_Anaerostipes_RNT	white vs. any other	bread	Weighted mode	425	0.471281	0.752198	0.531299
G_Anaerostipes_RNT	white vs. any other	bread	Weighted mode (NOME)	425	0.471281	0.758425	0.534674
G_Anaerostipes_RNT	white vs. any other	bread	Simple mode (NOME)	425	0.687905	0.855036	0.42154
G_Anaerostipes_RNT	white vs. any other	bread	Robust adjusted profile score (RAPS)	425	0.396992	0.162143	0.014349
G_Anaerostipes_RNT	white vs. any other	bread	Sign concordance test	425	0.124706	NA	0.0115686
G_Anaerostipes_RNT	white vs. any other	bread	Unweighted regression	425	0.378298	2.45941	0.877754
G_Bacteroides_RNT	white vs. any other	bread	Maximum likelihood	425	-0.0749514	0.143615	0.601746
G_Bacteroides_RNT	white vs. any other	bread	MR Egger	425	-0.458303	0.43005	0.287168
G_Bacteroides_RNT	white vs. any other	bread	MR Egger (bootstrap)	425	0.143719	0.31854	0.325
G_Bacteroides_RNT	white vs. any other	bread	Simple median	425	0.118223	0.202615	0.559567
G_Bacteroides_RNT	white vs. any other	bread	Weighted median	425	0.163699	0.207226	0.429554
G_Bacteroides_RNT	white vs. any other	bread	Penalised weighted median	425	0.166602	0.209316	0.42607
G_Bacteroides_RNT	white vs. any other	bread	Inverse variance weighted	425	-0.0752178	0.140545	0.592521
G_Bacteroides_RNT	white vs. any other	bread	IVW radial	425	-0.0752177	0.134361	0.575604
G_Bacteroides_RNT	white vs. any other	bread	Inverse variance weighted (multiplicative random effects)	425	-0.0752178	0.134361	0.575603
G_Bacteroides_RNT	white vs. any other	bread	Inverse variance weighted (fixed effects)	425	-0.0752178	0.140545	0.592521
G_Bacteroides_RNT	white vs. any other	bread	Simple mode	425	0.786873	0.824342	0.340351
G_Bacteroides_RNT	white vs. any other	bread	Weighted mode	425	0.786873	0.760132	0.301175
G_Bacteroides_RNT	white vs. any other	bread	Weighted mode (NOME)	425	0.830496	0.766903	0.279459
G_Bacteroides_RNT	white vs. any other	bread	Simple mode (NOME)	425	0.786873	0.876466	0.369813
G_Bacteroides_RNT	white vs. any other	bread	Robust adjusted profile score (RAPS)	425	-0.0784113	0.151558	0.604899
G_Bacteroides_RNT	white vs. any other	bread	Sign concordance test	425	0.0447059	NA	0.382616
G_Bacteroides_RNT	white vs. any other	bread	Unweighted regression	425	-0.281208	2.45941	0.908969
G_Barnesiella_RNT	white vs. any other	bread	Maximum likelihood	425	0.0964553	0.15502	0.533803
G_Barnesiella_RNT	white vs. any other	bread	MR Egger	425	0.0132484	0.462975	0.977185
G_Barnesiella_RNT	white vs. any other	bread	MR Egger (bootstrap)	425	-0.274563	0.361177	0.226
G_Barnesiella_RNT	white vs. any other	bread	Simple median	425	-0.0810794	0.213383	0.703966
G_Barnesiella_RNT	white vs. any other	bread	Weighted median	425	-0.179989	0.221167	0.415752
G_Barnesiella_RNT	white vs. any other	bread	Penalised weighted median	425	-0.186508	0.217757	0.391723
G_Barnesiella_RNT	white vs. any other	bread	Inverse variance weighted	425	0.0944134	0.151678	0.53364
G_Barnesiella_RNT	white vs. any other	bread	IVW radial	425	0.0944147	0.146181	0.51836
G_Barnesiella_RNT	white vs. any other	bread	Inverse variance weighted (multiplicative random effects)	425	0.0944134	0.146181	0.518365
G_Barnesiella_RNT	white vs. any other	bread	Inverse variance weighted (fixed effects)	425	0.0944134	0.151678	0.53364
G_Barnesiella_RNT	white vs. any other	bread	Simple mode	425	-1.3361	0.886413	0.132475
G_Barnesiella_RNT	white vs. any other	bread	Weighted mode	425	-1.18588	0.896473	0.186604
G_Barnesiella_RNT	white vs. any other	bread	Weighted mode (NOME)	425	-1.28603	0.87641	0.143013
G_Barnesiella_RNT	white vs. any other	bread	Simple mode (NOME)	425	-1.3361	0.887746	0.133056
G_Barnesiella_RNT	white vs. any other	bread	Robust adjusted profile score (RAPS)	425	0.0459061	0.163535	0.778933
G_Barnesiella_RNT	white vs. any other	bread	Sign concordance test	425	-0.0305882	NA	0.56056
G_Barnesiella_RNT	white vs. any other	bread	Unweighted regression	425	0.374753	2.45941	0.878891
G_Bifidobacterium_RNT	white vs. any other	bread	Maximum likelihood	425	-0.0324175	0.152068	0.831189
G_Bifidobacterium_RNT	white vs. any other	bread	MR Egger	425	-0.308324	0.455124	0.49849
G_Bifidobacterium_RNT	white vs. any other	bread	MR Egger (bootstrap)	425	0.311608	0.347288	0.19
G_Bifidobacterium_RNT	white vs. any other	bread	Simple median	425	-0.0969026	0.218188	0.656953
G_Bifidobacterium_RNT	white vs. any other	bread	Weighted median	425	0.0068184	0.218595	0.975116
G_Bifidobacterium_RNT	white vs. any other	bread	Penalised weighted median	425	0.00326051	0.211013	0.987672
G_Bifidobacterium_RNT	white vs. any other	bread	Inverse variance weighted	425	-0.0323692	0.148968	0.827983
G_Bifidobacterium_RNT	white vs. any other	bread	IVW radial	425	-0.0323692	0.140299	0.817535
G_Bifidobacterium_RNT	white vs. any other	bread	Inverse variance weighted (multiplicative random effects)	425	-0.0323692	0.140299	0.817536
G_Bifidobacterium_RNT	white vs. any other	bread	Inverse variance weighted (fixed effects)	425	-0.0323692	0.148968	0.827983
G_Bifidobacterium_RNT	white vs. any other	bread	Simple mode	425	-0.171548	0.819833	0.834356
G_Bifidobacterium_RNT	white vs. any other	bread	Weighted mode	425	0.0605618	0.801414	0.939798
G_Bifidobacterium_RNT	white vs. any other	bread	Weighted mode (NOME)	425	0.0605618	0.938145	0.948559
G_Bifidobacterium_RNT	white vs. any other	bread	Simple mode (NOME)	425	-0.171548	0.887419	0.846808
G_Bifidobacterium_RNT	white vs. any other	bread	Robust adjusted profile score (RAPS)	425	-0.0181456	0.160814	0.91016
G_Bifidobacterium_RNT	white vs. any other	bread	Sign concordance test	425	-0.0352941	NA	0.49712
G_Bifidobacterium_RNT	white vs. any other	bread	Unweighted regression	425	-0.190231	2.45941	0.938346
G_Blautia_RNT	white vs. any other	bread	Maximum likelihood	425	-0.0393255	0.141594	0.781216
G_Blautia_RNT	white vs. any other	bread	MR Egger	425	0.394609	0.454061	0.385304
G_Blautia_RNT	white vs. any other	bread	MR Egger (bootstrap)	425	-0.091	0.339372	0.388
G_Blautia_RNT	white vs. any other	bread	Simple median	425	-0.0120804	0.203219	0.952598
G_Blautia_RNT	white vs. any other	bread	Weighted median	425	0.12063	0.208477	0.562843
G_Blautia_RNT	white vs. any other	bread	Penalised weighted median	425	0.131272	0.211208	0.534251
G_Blautia_RNT	white vs. any other	bread	Inverse variance weighted	425	-0.0390798	0.148573	0.792525
G_Blautia_RNT	white vs. any other	bread	IVW radial	425	-0.0390797	0.148573	0.792525
G_Blautia_RNT	white vs. any other	bread	Inverse variance weighted (multiplicative random effects)	425	-0.0390798	0.148573	0.792525
G_Blautia_RNT	white vs. any other	bread	Inverse variance weighted (fixed effects)	425	-0.0390798	0.137741	0.776625
G_Blautia_RNT	white vs. any other	bread	Simple mode	425	1.03717	0.835682	0.215252
G_Blautia_RNT	white vs. any other	bread	Weighted mode	425	0.388116	0.695364	0.577037
G_Blautia_RNT	white vs. any other	bread	Weighted mode (NOME)	425	0.587826	0.747831	0.432283
G_Blautia_RNT	white vs. any other	bread	Simple mode (NOME)	425	1.03717	0.850552	0.223367
G_Blautia_RNT	white vs. any other	bread	Robust adjusted profile score (RAPS)	425	-0.0181228	0.159887	0.909755
G_Blautia_RNT	white vs. any other	bread	Sign concordance test	425	-0.00235294	NA	1
G_Blautia_RNT	white vs. any other	bread	Unweighted regression	425	0.099737	2.45941	0.967652
G_Butyricicoccus_RNT	white vs. any other	bread	Maximum likelihood	425	0.216843	0.145439	0.135973
G_Butyricicoccus_RNT	white vs. any other	bread	MR Egger	425	-0.191369	0.435849	0.660833
G_Butyricicoccus_RNT	white vs. any other	bread	MR Egger (bootstrap)	425	0.548165	0.322076	0.044
G_Butyricicoccus_RNT	white vs. any other	bread	Simple median	425	0.173476	0.209735	0.408168
G_Butyricicoccus_RNT	white vs. any other	bread	Weighted median	425	0.254451	0.20336	0.210847
G_Butyricicoccus_RNT	white vs. any other	bread	Penalised weighted median	425	0.252182	0.202245	0.21243
G_Butyricicoccus_RNT	white vs. any other	bread	Inverse variance weighted	425	0.212323	0.1426	0.136504
G_Butyricicoccus_RNT	white vs. any other	bread	IVW radial	425	0.212318	0.130519	0.103797
G_Butyricicoccus_RNT	white vs. any other	bread	Inverse variance weighted (multiplicative random effects)	425	0.212323	0.130519	0.103788
G_Butyricicoccus_RNT	white vs. any other	bread	Inverse variance weighted (fixed effects)	425	0.212323	0.1426	0.136504
G_Butyricicoccus_RNT	white vs. any other	bread	Simple mode	425	-0.22354	0.74569	0.764494
G_Butyricicoccus_RNT	white vs. any other	bread	Weighted mode	425	0.238798	0.707173	0.735772
G_Butyricicoccus_RNT	white vs. any other	bread	Weighted mode (NOME)	425	0.280829	0.753914	0.709711
G_Butyricicoccus_RNT	white vs. any other	bread	Simple mode (NOME)	425	-0.22354	0.806558	0.781797
G_Butyricicoccus_RNT	white vs. any other	bread	Robust adjusted profile score (RAPS)	425	0.243837	0.154112	0.113601
G_Butyricicoccus_RNT	white vs. any other	bread	Sign concordance test	425	0.0305882	NA	0.56056
G_Butyricicoccus_RNT	white vs. any other	bread	Unweighted regression	425	0.0589688	2.45941	0.980871
G_Butyrivibrio_RNT	white vs. any other	bread	Maximum likelihood	425	-0.0587226	0.34847	0.866178
G_Butyrivibrio_RNT	white vs. any other	bread	MR Egger	425	-1.35846	1.03445	0.189822
G_Butyrivibrio_RNT	white vs. any other	bread	MR Egger (bootstrap)	425	1.28797	0.786882	0.049
G_Butyrivibrio_RNT	white vs. any other	bread	Simple median	425	0.297522	0.500015	0.551826
G_Butyrivibrio_RNT	white vs. any other	bread	Weighted median	425	0.405171	0.50389	0.421347
G_Butyrivibrio_RNT	white vs. any other	bread	Penalised weighted median	425	0.436217	0.496554	0.379679
G_Butyrivibrio_RNT	white vs. any other	bread	Inverse variance weighted	425	-0.0606685	0.340347	0.858523
G_Butyrivibrio_RNT	white vs. any other	bread	IVW radial	425	-0.0606685	0.340192	0.858459
G_Butyrivibrio_RNT	white vs. any other	bread	Inverse variance weighted (multiplicative random effects)	425	-0.0606685	0.340192	0.858459
G_Butyrivibrio_RNT	white vs. any other	bread	Inverse variance weighted (fixed effects)	425	-0.0606685	0.340347	0.858523
G_Butyrivibrio_RNT	white vs. any other	bread	Simple mode	425	2.21754	1.92911	0.250992
G_Butyrivibrio_RNT	white vs. any other	bread	Weighted mode	425	2.10223	1.91995	0.274166
G_Butyrivibrio_RNT	white vs. any other	bread	Weighted mode (NOME)	425	2.10223	2.02367	0.29948
G_Butyrivibrio_RNT	white vs. any other	bread	Simple mode (NOME)	425	2.21754	2.10521	0.292778
G_Butyrivibrio_RNT	white vs. any other	bread	Robust adjusted profile score (RAPS)	425	-0.0641981	0.368238	0.8616
G_Butyrivibrio_RNT	white vs. any other	bread	Sign concordance test	425	0.0117647	NA	0.846182
G_Butyrivibrio_RNT	white vs. any other	bread	Unweighted regression	425	-0.431689	2.45941	0.860667
G_Clostridium_IV_RNT	white vs. any other	bread	Maximum likelihood	425	-0.0138627	0.143963	0.923288
G_Clostridium_IV_RNT	white vs. any other	bread	MR Egger	425	-0.316781	0.430881	0.462629
G_Clostridium_IV_RNT	white vs. any other	bread	MR Egger (bootstrap)	425	0.0233134	0.323835	0.456
G_Clostridium_IV_RNT	white vs. any other	bread	Simple median	425	-0.0515335	0.214571	0.810199
G_Clostridium_IV_RNT	white vs. any other	bread	Weighted median	425	-0.0577625	0.204558	0.777654
G_Clostridium_IV_RNT	white vs. any other	bread	Penalised weighted median	425	-0.0552565	0.193303	0.774989
G_Clostridium_IV_RNT	white vs. any other	bread	Inverse variance weighted	425	-0.0137935	0.140976	0.922057
G_Clostridium_IV_RNT	white vs. any other	bread	IVW radial	425	-0.0137935	0.133474	0.917691
G_Clostridium_IV_RNT	white vs. any other	bread	Inverse variance weighted (multiplicative random effects)	425	-0.0137935	0.133474	0.917691
G_Clostridium_IV_RNT	white vs. any other	bread	Inverse variance weighted (fixed effects)	425	-0.0137935	0.140976	0.922057
G_Clostridium_IV_RNT	white vs. any other	bread	Simple mode	425	-0.244306	0.809264	0.762886
G_Clostridium_IV_RNT	white vs. any other	bread	Weighted mode	425	-0.11537	0.766809	0.880478
G_Clostridium_IV_RNT	white vs. any other	bread	Weighted mode (NOME)	425	-0.11537	0.827832	0.889229
G_Clostridium_IV_RNT	white vs. any other	bread	Simple mode (NOME)	425	-0.244306	0.806556	0.762114
G_Clostridium_IV_RNT	white vs. any other	bread	Robust adjusted profile score (RAPS)	425	-0.0173421	0.152125	0.909239
G_Clostridium_IV_RNT	white vs. any other	bread	Sign concordance test	425	-0.00705882	NA	0.92273
G_Clostridium_IV_RNT	white vs. any other	bread	Unweighted regression	425	-0.139842	2.45941	0.954657
G_Clostridium_sensu_stricto_RNT	white vs. any other	bread	Maximum likelihood	425	0.00837262	0.172194	0.96122
G_Clostridium_sensu_stricto_RNT	white vs. any other	bread	MR Egger	425	0.247215	0.513429	0.630412
G_Clostridium_sensu_stricto_RNT	white vs. any other	bread	MR Egger (bootstrap)	425	-0.248891	0.397462	0.275
G_Clostridium_sensu_stricto_RNT	white vs. any other	bread	Simple median	425	-0.0472369	0.22956	0.83697
G_Clostridium_sensu_stricto_RNT	white vs. any other	bread	Weighted median	425	-0.0447381	0.23864	0.851291
G_Clostridium_sensu_stricto_RNT	white vs. any other	bread	Penalised weighted median	425	0.000232967	0.248618	0.999252
G_Clostridium_sensu_stricto_RNT	white vs. any other	bread	Inverse variance weighted	425	0.00816044	0.16837	0.961344
G_Clostridium_sensu_stricto_RNT	white vs. any other	bread	IVW radial	425	0.00816044	0.163484	0.960189
G_Clostridium_sensu_stricto_RNT	white vs. any other	bread	Inverse variance weighted (multiplicative random effects)	425	0.00816044	0.163484	0.960189
G_Clostridium_sensu_stricto_RNT	white vs. any other	bread	Inverse variance weighted (fixed effects)	425	0.00816044	0.16837	0.961344
G_Clostridium_sensu_stricto_RNT	white vs. any other	bread	Simple mode	425	-0.333499	0.985797	0.735301
G_Clostridium_sensu_stricto_RNT	white vs. any other	bread	Weighted mode	425	-0.232169	0.867137	0.789028
G_Clostridium_sensu_stricto_RNT	white vs. any other	bread	Weighted mode (NOME)	425	-0.282834	0.88774	0.750187
G_Clostridium_sensu_stricto_RNT	white vs. any other	bread	Simple mode (NOME)	425	-0.333499	0.912673	0.714988
G_Clostridium_sensu_stricto_RNT	white vs. any other	bread	Robust adjusted profile score (RAPS)	425	0.0141619	0.181412	0.937776
G_Clostridium_sensu_stricto_RNT	white vs. any other	bread	Sign concordance test	425	-0.00235294	NA	1
G_Clostridium_sensu_stricto_RNT	white vs. any other	bread	Unweighted regression	425	-0.0638443	2.45941	0.97929
G_Clostridium_XlVa_RNT	white vs. any other	bread	Maximum likelihood	425	0.0517053	0.146744	0.724575
G_Clostridium_XlVa_RNT	white vs. any other	bread	MR Egger	425	0.454043	0.438912	0.301505
G_Clostridium_XlVa_RNT	white vs. any other	bread	MR Egger (bootstrap)	425	-0.1163	0.324812	0.366
G_Clostridium_XlVa_RNT	white vs. any other	bread	Simple median	425	0.12423	0.211861	0.557624
G_Clostridium_XlVa_RNT	white vs. any other	bread	Weighted median	425	0.137549	0.212562	0.517565
G_Clostridium_XlVa_RNT	white vs. any other	bread	Penalised weighted median	425	0.146002	0.205704	0.477849
G_Clostridium_XlVa_RNT	white vs. any other	bread	Inverse variance weighted	425	0.050596	0.143483	0.724368
G_Clostridium_XlVa_RNT	white vs. any other	bread	IVW radial	425	0.0505958	0.143483	0.724369
G_Clostridium_XlVa_RNT	white vs. any other	bread	Inverse variance weighted (multiplicative random effects)	425	0.050596	0.143483	0.724368
G_Clostridium_XlVa_RNT	white vs. any other	bread	Inverse variance weighted (fixed effects)	425	0.050596	0.14329	0.724012
G_Clostridium_XlVa_RNT	white vs. any other	bread	Simple mode	425	0.54441	0.820305	0.507263
G_Clostridium_XlVa_RNT	white vs. any other	bread	Weighted mode	425	0.589632	0.72535	0.416735
G_Clostridium_XlVa_RNT	white vs. any other	bread	Weighted mode (NOME)	425	0.634854	0.700634	0.36539
G_Clostridium_XlVa_RNT	white vs. any other	bread	Simple mode (NOME)	425	0.54441	0.794387	0.493516
G_Clostridium_XlVa_RNT	white vs. any other	bread	Robust adjusted profile score (RAPS)	425	0.0713051	0.154159	0.643692
G_Clostridium_XlVa_RNT	white vs. any other	bread	Sign concordance test	425	0.0635294	NA	0.20719
G_Clostridium_XlVa_RNT	white vs. any other	bread	Unweighted regression	425	0.104418	2.45941	0.966135
G_Clostridium_XVIII_RNT	white vs. any other	bread	Maximum likelihood	425	0.111227	0.145058	0.443215
G_Clostridium_XVIII_RNT	white vs. any other	bread	MR Egger	425	-0.0922975	0.433368	0.831447
G_Clostridium_XVIII_RNT	white vs. any other	bread	MR Egger (bootstrap)	425	0.386517	0.322603	0.116
G_Clostridium_XVIII_RNT	white vs. any other	bread	Simple median	425	0.282674	0.205586	0.169141
G_Clostridium_XVIII_RNT	white vs. any other	bread	Weighted median	425	0.153528	0.214321	0.473776
G_Clostridium_XVIII_RNT	white vs. any other	bread	Penalised weighted median	425	0.164012	0.211303	0.437635
G_Clostridium_XVIII_RNT	white vs. any other	bread	Inverse variance weighted	425	0.108923	0.141721	0.442149
G_Clostridium_XVIII_RNT	white vs. any other	bread	IVW radial	425	0.108922	0.140801	0.439174
G_Clostridium_XVIII_RNT	white vs. any other	bread	Inverse variance weighted (multiplicative random effects)	425	0.108923	0.140801	0.439172
G_Clostridium_XVIII_RNT	white vs. any other	bread	Inverse variance weighted (fixed effects)	425	0.108923	0.141721	0.442149
G_Clostridium_XVIII_RNT	white vs. any other	bread	Simple mode	425	0.528948	0.752749	0.482636
G_Clostridium_XVIII_RNT	white vs. any other	bread	Weighted mode	425	0.39463	0.724885	0.58645
G_Clostridium_XVIII_RNT	white vs. any other	bread	Weighted mode (NOME)	425	0.39463	0.718169	0.582956
G_Clostridium_XVIII_RNT	white vs. any other	bread	Simple mode (NOME)	425	0.528948	0.827789	0.523175
G_Clostridium_XVIII_RNT	white vs. any other	bread	Robust adjusted profile score (RAPS)	425	0.159187	0.152569	0.296774
G_Clostridium_XVIII_RNT	white vs. any other	bread	Sign concordance test	425	0.0635294	NA	0.20719
G_Clostridium_XVIII_RNT	white vs. any other	bread	Unweighted regression	425	0.138736	2.45941	0.955015
G_Collinsella_RNT	white vs. any other	bread	Maximum likelihood	425	-0.0891028	0.152307	0.558534
G_Collinsella_RNT	white vs. any other	bread	MR Egger	425	0.278227	0.468168	0.552636
G_Collinsella_RNT	white vs. any other	bread	MR Egger (bootstrap)	425	-0.245232	0.352887	0.235
G_Collinsella_RNT	white vs. any other	bread	Simple median	425	-0.14565	0.219417	0.506815
G_Collinsella_RNT	white vs. any other	bread	Weighted median	425	-0.12939	0.21416	0.545726
G_Collinsella_RNT	white vs. any other	bread	Penalised weighted median	425	-0.129374	0.221405	0.558997
G_Collinsella_RNT	white vs. any other	bread	Inverse variance weighted	425	-0.0890009	0.152963	0.56067
G_Collinsella_RNT	white vs. any other	bread	IVW radial	425	-0.0890008	0.152963	0.560671
G_Collinsella_RNT	white vs. any other	bread	Inverse variance weighted (multiplicative random effects)	425	-0.0890009	0.152963	0.56067
G_Collinsella_RNT	white vs. any other	bread	Inverse variance weighted (fixed effects)	425	-0.0890009	0.148509	0.548976
G_Collinsella_RNT	white vs. any other	bread	Simple mode	425	-0.753556	0.866682	0.38508
G_Collinsella_RNT	white vs. any other	bread	Weighted mode	425	-0.231209	0.747323	0.757182
G_Collinsella_RNT	white vs. any other	bread	Weighted mode (NOME)	425	-0.283444	0.803961	0.724594
G_Collinsella_RNT	white vs. any other	bread	Simple mode (NOME)	425	-0.753556	0.893945	0.399728
G_Collinsella_RNT	white vs. any other	bread	Robust adjusted profile score (RAPS)	425	-0.113852	0.163194	0.4854
G_Collinsella_RNT	white vs. any other	bread	Sign concordance test	425	-0.0447059	NA	0.382616
G_Collinsella_RNT	white vs. any other	bread	Unweighted regression	425	0.106464	2.45941	0.965471
G_Coprobacter_RNT	white vs. any other	bread	Maximum likelihood	425	-0.164163	0.177033	0.35377
G_Coprobacter_RNT	white vs. any other	bread	MR Egger	425	-0.875311	0.530745	0.0998469
G_Coprobacter_RNT	white vs. any other	bread	MR Egger (bootstrap)	425	0.228222	0.40669	0.274
G_Coprobacter_RNT	white vs. any other	bread	Simple median	425	-0.0949719	0.24723	0.700872
G_Coprobacter_RNT	white vs. any other	bread	Weighted median	425	-0.137694	0.26272	0.600203
G_Coprobacter_RNT	white vs. any other	bread	Penalised weighted median	425	-0.142937	0.263488	0.587487
G_Coprobacter_RNT	white vs. any other	bread	Inverse variance weighted	425	-0.164956	0.174656	0.344934
G_Coprobacter_RNT	white vs. any other	bread	IVW radial	425	-0.164955	0.174656	0.344936
G_Coprobacter_RNT	white vs. any other	bread	Inverse variance weighted (multiplicative random effects)	425	-0.164956	0.174656	0.344934
G_Coprobacter_RNT	white vs. any other	bread	Inverse variance weighted (fixed effects)	425	-0.164956	0.172809	0.339802
G_Coprobacter_RNT	white vs. any other	bread	Simple mode	425	1.19688	1.0294	0.245608
G_Coprobacter_RNT	white vs. any other	bread	Weighted mode	425	0.516837	0.877947	0.556384
G_Coprobacter_RNT	white vs. any other	bread	Weighted mode (NOME)	425	-0.905073	0.909005	0.319976
G_Coprobacter_RNT	white vs. any other	bread	Simple mode (NOME)	425	1.19688	1.02517	0.243666
G_Coprobacter_RNT	white vs. any other	bread	Robust adjusted profile score (RAPS)	425	-0.157323	0.189282	0.405886
G_Coprobacter_RNT	white vs. any other	bread	Sign concordance test	425	-0.0164706	NA	0.771059
G_Coprobacter_RNT	white vs. any other	bread	Unweighted regression	425	-0.372235	2.45941	0.879698
G_Coprococcus_RNT	white vs. any other	bread	Maximum likelihood	425	0.287547	0.149926	0.0551204
G_Coprococcus_RNT	white vs. any other	bread	MR Egger	425	0.733056	0.448148	0.102637
G_Coprococcus_RNT	white vs. any other	bread	MR Egger (bootstrap)	425	-0.0382934	0.344177	0.453
G_Coprococcus_RNT	white vs. any other	bread	Simple median	425	0.229578	0.214479	0.284439
G_Coprococcus_RNT	white vs. any other	bread	Weighted median	425	0.239504	0.216475	0.268562
G_Coprococcus_RNT	white vs. any other	bread	Penalised weighted median	425	0.240644	0.215846	0.2649
G_Coprococcus_RNT	white vs. any other	bread	Inverse variance weighted	425	0.281431	0.146455	0.0546529
G_Coprococcus_RNT	white vs. any other	bread	IVW radial	425	0.281431	0.144717	0.0518107
G_Coprococcus_RNT	white vs. any other	bread	Inverse variance weighted (multiplicative random effects)	425	0.281431	0.144716	0.0518097
G_Coprococcus_RNT	white vs. any other	bread	Inverse variance weighted (fixed effects)	425	0.281431	0.146455	0.0546529
G_Coprococcus_RNT	white vs. any other	bread	Simple mode	425	-0.985076	0.846374	0.245128
G_Coprococcus_RNT	white vs. any other	bread	Weighted mode	425	-0.897542	0.772197	0.245758
G_Coprococcus_RNT	white vs. any other	bread	Weighted mode (NOME)	425	-0.941309	0.746032	0.207731
G_Coprococcus_RNT	white vs. any other	bread	Simple mode (NOME)	425	-0.985076	0.858683	0.251948
G_Coprococcus_RNT	white vs. any other	bread	Robust adjusted profile score (RAPS)	425	0.296902	0.158987	0.0618372
G_Coprococcus_RNT	white vs. any other	bread	Sign concordance test	425	0.0541176	NA	0.285888
G_Coprococcus_RNT	white vs. any other	bread	Unweighted regression	425	0.321534	2.45941	0.895984
G_Desulfovibrio_RNT	white vs. any other	bread	Maximum likelihood	425	0.0307215	0.24852	0.901618
G_Desulfovibrio_RNT	white vs. any other	bread	MR Egger	425	-0.491382	0.739523	0.506759
G_Desulfovibrio_RNT	white vs. any other	bread	MR Egger (bootstrap)	425	0.37739	0.545347	0.242
G_Desulfovibrio_RNT	white vs. any other	bread	Simple median	425	-0.393652	0.349153	0.259553
G_Desulfovibrio_RNT	white vs. any other	bread	Weighted median	425	-0.223934	0.364123	0.538557
G_Desulfovibrio_RNT	white vs. any other	bread	Penalised weighted median	425	-0.273484	0.368139	0.457553
G_Desulfovibrio_RNT	white vs. any other	bread	Inverse variance weighted	425	0.0294663	0.242752	0.903387
G_Desulfovibrio_RNT	white vs. any other	bread	IVW radial	425	0.0294663	0.240813	0.902612
G_Desulfovibrio_RNT	white vs. any other	bread	Inverse variance weighted (multiplicative random effects)	425	0.0294663	0.240813	0.902612
G_Desulfovibrio_RNT	white vs. any other	bread	Inverse variance weighted (fixed effects)	425	0.0294663	0.242752	0.903387
G_Desulfovibrio_RNT	white vs. any other	bread	Simple mode	425	-1.47186	1.40676	0.296031
G_Desulfovibrio_RNT	white vs. any other	bread	Weighted mode	425	-1.24128	1.18131	0.293966
G_Desulfovibrio_RNT	white vs. any other	bread	Weighted mode (NOME)	425	-1.31814	1.26993	0.299881
G_Desulfovibrio_RNT	white vs. any other	bread	Simple mode (NOME)	425	-1.47186	1.40463	0.2953
G_Desulfovibrio_RNT	white vs. any other	bread	Robust adjusted profile score (RAPS)	425	-0.0225553	0.261273	0.931205
G_Desulfovibrio_RNT	white vs. any other	bread	Sign concordance test	425	-0.0541176	NA	0.285888
G_Desulfovibrio_RNT	white vs. any other	bread	Unweighted regression	425	-0.493112	2.45941	0.841089
G_Dialister_RNT	white vs. any other	bread	Maximum likelihood	425	-0.0153892	0.204569	0.940034
G_Dialister_RNT	white vs. any other	bread	MR Egger	425	0.372692	0.610083	0.541602
G_Dialister_RNT	white vs. any other	bread	MR Egger (bootstrap)	425	-0.225476	0.481447	0.329
G_Dialister_RNT	white vs. any other	bread	Simple median	425	0.137948	0.286598	0.630283
G_Dialister_RNT	white vs. any other	bread	Weighted median	425	0.227131	0.295524	0.442149
G_Dialister_RNT	white vs. any other	bread	Penalised weighted median	425	0.234032	0.28597	0.41314
G_Dialister_RNT	white vs. any other	bread	Inverse variance weighted	425	-0.0153494	0.199868	0.938785
G_Dialister_RNT	white vs. any other	bread	IVW radial	425	-0.0153494	0.198293	0.938299
G_Dialister_RNT	white vs. any other	bread	Inverse variance weighted (multiplicative random effects)	425	-0.0153494	0.198293	0.938299
G_Dialister_RNT	white vs. any other	bread	Inverse variance weighted (fixed effects)	425	-0.0153494	0.199868	0.938785
G_Dialister_RNT	white vs. any other	bread	Simple mode	425	0.707312	1.21288	0.56009
G_Dialister_RNT	white vs. any other	bread	Weighted mode	425	0.707312	1.11112	0.524744
G_Dialister_RNT	white vs. any other	bread	Weighted mode (NOME)	425	0.773267	1.03162	0.453934
G_Dialister_RNT	white vs. any other	bread	Simple mode (NOME)	425	0.707312	1.15131	0.53931
G_Dialister_RNT	white vs. any other	bread	Robust adjusted profile score (RAPS)	425	0.0544822	0.215909	0.800779
G_Dialister_RNT	white vs. any other	bread	Sign concordance test	425	0.0211765	NA	0.698022
G_Dialister_RNT	white vs. any other	bread	Unweighted regression	425	0.0598976	2.45941	0.98057
G_Dorea_RNT	white vs. any other	bread	Maximum likelihood	425	0.0922371	0.143448	0.520224
G_Dorea_RNT	white vs. any other	bread	MR Egger	425	-0.00766577	0.437445	0.986027
G_Dorea_RNT	white vs. any other	bread	MR Egger (bootstrap)	425	0.203746	0.343592	0.278
G_Dorea_RNT	white vs. any other	bread	Simple median	425	-0.00724317	0.201083	0.971266
G_Dorea_RNT	white vs. any other	bread	Weighted median	425	0.0599715	0.204214	0.76901
G_Dorea_RNT	white vs. any other	bread	Penalised weighted median	425	0.044718	0.21263	0.833427
G_Dorea_RNT	white vs. any other	bread	Inverse variance weighted	425	0.0897151	0.142895	0.53011
G_Dorea_RNT	white vs. any other	bread	IVW radial	425	0.0897133	0.142895	0.530118
G_Dorea_RNT	white vs. any other	bread	Inverse variance weighted (multiplicative random effects)	425	0.0897151	0.142895	0.53011
G_Dorea_RNT	white vs. any other	bread	Inverse variance weighted (fixed effects)	425	0.0897151	0.139906	0.521359
G_Dorea_RNT	white vs. any other	bread	Simple mode	425	0.0290605	0.815187	0.971579
G_Dorea_RNT	white vs. any other	bread	Weighted mode	425	0.0290605	0.678563	0.96586
G_Dorea_RNT	white vs. any other	bread	Weighted mode (NOME)	425	0.0290605	0.715625	0.967627
G_Dorea_RNT	white vs. any other	bread	Simple mode (NOME)	425	0.0290605	0.789732	0.970663
G_Dorea_RNT	white vs. any other	bread	Robust adjusted profile score (RAPS)	425	0.0476949	0.154857	0.758088
G_Dorea_RNT	white vs. any other	bread	Sign concordance test	425	-0.0117647	NA	0.846182
G_Dorea_RNT	white vs. any other	bread	Unweighted regression	425	-0.0347953	2.45941	0.988712
G_Eisenbergiella_RNT	white vs. any other	bread	Maximum likelihood	425	-0.525271	0.341808	0.124356
G_Eisenbergiella_RNT	white vs. any other	bread	MR Egger	425	0.401924	1.03168	0.697042
G_Eisenbergiella_RNT	white vs. any other	bread	MR Egger (bootstrap)	425	-0.556854	0.764782	0.225
G_Eisenbergiella_RNT	white vs. any other	bread	Simple median	425	-0.919811	0.481777	0.0562357
G_Eisenbergiella_RNT	white vs. any other	bread	Weighted median	425	-0.954938	0.483645	0.0483292
G_Eisenbergiella_RNT	white vs. any other	bread	Penalised weighted median	425	-1.09398	0.4896	0.0254543
G_Eisenbergiella_RNT	white vs. any other	bread	Inverse variance weighted	425	-0.540764	0.334224	0.105669
G_Eisenbergiella_RNT	white vs. any other	bread	IVW radial	425	-0.54076	0.334226	0.105673
G_Eisenbergiella_RNT	white vs. any other	bread	Inverse variance weighted (multiplicative random effects)	425	-0.540764	0.334224	0.105669
G_Eisenbergiella_RNT	white vs. any other	bread	Inverse variance weighted (fixed effects)	425	-0.540764	0.333714	0.105138
G_Eisenbergiella_RNT	white vs. any other	bread	Simple mode	425	-1.76921	1.85756	0.341419
G_Eisenbergiella_RNT	white vs. any other	bread	Weighted mode	425	-1.65854	1.79626	0.356362
G_Eisenbergiella_RNT	white vs. any other	bread	Weighted mode (NOME)	425	-1.65854	1.94321	0.393863
G_Eisenbergiella_RNT	white vs. any other	bread	Simple mode (NOME)	425	-1.76921	1.85175	0.339908
G_Eisenbergiella_RNT	white vs. any other	bread	Robust adjusted profile score (RAPS)	425	-0.677621	0.366341	0.0643571
G_Eisenbergiella_RNT	white vs. any other	bread	Sign concordance test	425	-0.124706	NA	0.0115686
G_Eisenbergiella_RNT	white vs. any other	bread	Unweighted regression	425	-0.198959	2.45941	0.935524
G_Escherichia_Shigella_RNT	white vs. any other	bread	Maximum likelihood	425	0.0067321	0.198759	0.97298
G_Escherichia_Shigella_RNT	white vs. any other	bread	MR Egger	425	-1.14134	0.590177	0.0537927
G_Escherichia_Shigella_RNT	white vs. any other	bread	MR Egger (bootstrap)	425	0.526619	0.461425	0.135
G_Escherichia_Shigella_RNT	white vs. any other	bread	Simple median	425	-0.0636853	0.276055	0.817549
G_Escherichia_Shigella_RNT	white vs. any other	bread	Weighted median	425	-0.0661723	0.282903	0.815059
G_Escherichia_Shigella_RNT	white vs. any other	bread	Penalised weighted median	425	-0.0627869	0.285763	0.826092
G_Escherichia_Shigella_RNT	white vs. any other	bread	Inverse variance weighted	425	0.00631667	0.194247	0.974058
G_Escherichia_Shigella_RNT	white vs. any other	bread	IVW radial	425	0.00631667	0.192271	0.973792
G_Escherichia_Shigella_RNT	white vs. any other	bread	Inverse variance weighted (multiplicative random effects)	425	0.00631667	0.192271	0.973792
G_Escherichia_Shigella_RNT	white vs. any other	bread	Inverse variance weighted (fixed effects)	425	0.00631667	0.194247	0.974058
G_Escherichia_Shigella_RNT	white vs. any other	bread	Simple mode	425	-0.654422	1.06713	0.540038
G_Escherichia_Shigella_RNT	white vs. any other	bread	Weighted mode	425	-0.4607	0.985225	0.640304
G_Escherichia_Shigella_RNT	white vs. any other	bread	Weighted mode (NOME)	425	-0.4607	0.99757	0.644446
G_Escherichia_Shigella_RNT	white vs. any other	bread	Simple mode (NOME)	425	-0.654422	1.1202	0.559395
G_Escherichia_Shigella_RNT	white vs. any other	bread	Robust adjusted profile score (RAPS)	425	0.0580719	0.209843	0.781979
G_Escherichia_Shigella_RNT	white vs. any other	bread	Sign concordance test	425	-0.0305882	NA	0.56056
G_Escherichia_Shigella_RNT	white vs. any other	bread	Unweighted regression	425	-0.373808	2.45941	0.879194
G_Faecalibacterium_RNT	white vs. any other	bread	Maximum likelihood	425	-0.0198623	0.146661	0.892272
G_Faecalibacterium_RNT	white vs. any other	bread	MR Egger	425	-0.421695	0.442811	0.341482
G_Faecalibacterium_RNT	white vs. any other	bread	MR Egger (bootstrap)	425	0.0935196	0.321553	0.383
G_Faecalibacterium_RNT	white vs. any other	bread	Simple median	425	-0.202197	0.2095	0.334476
G_Faecalibacterium_RNT	white vs. any other	bread	Weighted median	425	-0.183014	0.208082	0.379115
G_Faecalibacterium_RNT	white vs. any other	bread	Penalised weighted median	425	-0.1997	0.214241	0.35127
G_Faecalibacterium_RNT	white vs. any other	bread	Inverse variance weighted	425	-0.0196406	0.14468	0.892018
G_Faecalibacterium_RNT	white vs. any other	bread	IVW radial	425	-0.0196406	0.14468	0.892018
G_Faecalibacterium_RNT	white vs. any other	bread	Inverse variance weighted (multiplicative random effects)	425	-0.0196406	0.14468	0.892018
G_Faecalibacterium_RNT	white vs. any other	bread	Inverse variance weighted (fixed effects)	425	-0.0196406	0.143223	0.890926
G_Faecalibacterium_RNT	white vs. any other	bread	Simple mode	425	-0.624629	0.793595	0.43167
G_Faecalibacterium_RNT	white vs. any other	bread	Weighted mode	425	-0.572433	0.774213	0.460089
G_Faecalibacterium_RNT	white vs. any other	bread	Weighted mode (NOME)	425	-0.572433	0.785315	0.466452
G_Faecalibacterium_RNT	white vs. any other	bread	Simple mode (NOME)	425	-0.624629	0.894115	0.485185
G_Faecalibacterium_RNT	white vs. any other	bread	Robust adjusted profile score (RAPS)	425	-0.0337569	0.156586	0.829314
G_Faecalibacterium_RNT	white vs. any other	bread	Sign concordance test	425	-0.0729412	NA	0.145522
G_Faecalibacterium_RNT	white vs. any other	bread	Unweighted regression	425	-0.205225	2.45941	0.933498
G_Faecalitalea_RNT	white vs. any other	bread	Maximum likelihood	425	0.0858428	0.303081	0.776997
G_Faecalitalea_RNT	white vs. any other	bread	MR Egger	425	-0.619066	0.910692	0.497019
G_Faecalitalea_RNT	white vs. any other	bread	MR Egger (bootstrap)	425	0.504035	0.687158	0.224
G_Faecalitalea_RNT	white vs. any other	bread	Simple median	425	-0.244012	0.42807	0.568658
G_Faecalitalea_RNT	white vs. any other	bread	Weighted median	425	-0.105849	0.442134	0.810793
G_Faecalitalea_RNT	white vs. any other	bread	Penalised weighted median	425	-0.107103	0.419975	0.798706
G_Faecalitalea_RNT	white vs. any other	bread	Inverse variance weighted	425	0.0833844	0.296419	0.778476
G_Faecalitalea_RNT	white vs. any other	bread	IVW radial	425	0.0833841	0.289128	0.773042
G_Faecalitalea_RNT	white vs. any other	bread	Inverse variance weighted (multiplicative random effects)	425	0.0833844	0.289128	0.773041
G_Faecalitalea_RNT	white vs. any other	bread	Inverse variance weighted (fixed effects)	425	0.0833844	0.296419	0.778476
G_Faecalitalea_RNT	white vs. any other	bread	Simple mode	425	-0.56239	1.64254	0.732228
G_Faecalitalea_RNT	white vs. any other	bread	Weighted mode	425	-0.452789	1.44115	0.753534
G_Faecalitalea_RNT	white vs. any other	bread	Weighted mode (NOME)	425	-0.452789	1.58549	0.775337
G_Faecalitalea_RNT	white vs. any other	bread	Simple mode (NOME)	425	-0.56239	1.6412	0.732017
G_Faecalitalea_RNT	white vs. any other	bread	Robust adjusted profile score (RAPS)	425	0.0473266	0.319401	0.882206
G_Faecalitalea_RNT	white vs. any other	bread	Sign concordance test	425	-0.0305882	NA	0.56056
G_Faecalitalea_RNT	white vs. any other	bread	Unweighted regression	425	-0.229102	2.45941	0.925782
G_Fusicatenibacter_RNT	white vs. any other	bread	Maximum likelihood	425	-0.00642233	0.143911	0.964404
G_Fusicatenibacter_RNT	white vs. any other	bread	MR Egger	425	0.201295	0.447996	0.653429
G_Fusicatenibacter_RNT	white vs. any other	bread	MR Egger (bootstrap)	425	-0.0305968	0.336963	0.459
G_Fusicatenibacter_RNT	white vs. any other	bread	Simple median	425	-0.0526449	0.199075	0.791435
G_Fusicatenibacter_RNT	white vs. any other	bread	Weighted median	425	-0.145093	0.211256	0.492201
G_Fusicatenibacter_RNT	white vs. any other	bread	Penalised weighted median	425	-0.145627	0.216713	0.501596
G_Fusicatenibacter_RNT	white vs. any other	bread	Inverse variance weighted	425	-0.0065598	0.146343	0.964247
G_Fusicatenibacter_RNT	white vs. any other	bread	IVW radial	425	-0.0065598	0.146343	0.964247
G_Fusicatenibacter_RNT	white vs. any other	bread	Inverse variance weighted (multiplicative random effects)	425	-0.0065598	0.146343	0.964247
G_Fusicatenibacter_RNT	white vs. any other	bread	Inverse variance weighted (fixed effects)	425	-0.0065598	0.140284	0.962704
G_Fusicatenibacter_RNT	white vs. any other	bread	Simple mode	425	-0.213578	0.765183	0.780289
G_Fusicatenibacter_RNT	white vs. any other	bread	Weighted mode	425	-0.352543	0.761266	0.643529
G_Fusicatenibacter_RNT	white vs. any other	bread	Weighted mode (NOME)	425	-0.398865	0.793869	0.615624
G_Fusicatenibacter_RNT	white vs. any other	bread	Simple mode (NOME)	425	-0.213578	0.791767	0.787485
G_Fusicatenibacter_RNT	white vs. any other	bread	Robust adjusted profile score (RAPS)	425	-0.0232068	0.157084	0.882552
G_Fusicatenibacter_RNT	white vs. any other	bread	Sign concordance test	425	-0.0117647	NA	0.846182
G_Fusicatenibacter_RNT	white vs. any other	bread	Unweighted regression	425	0.0919866	2.45941	0.970165
G_Gemmiger_RNT	white vs. any other	bread	Maximum likelihood	425	-0.172926	0.154779	0.26389
G_Gemmiger_RNT	white vs. any other	bread	MR Egger	425	-0.0106197	0.461821	0.981665
G_Gemmiger_RNT	white vs. any other	bread	MR Egger (bootstrap)	425	0.108892	0.345859	0.383
G_Gemmiger_RNT	white vs. any other	bread	Simple median	425	-0.0979944	0.21592	0.649939
G_Gemmiger_RNT	white vs. any other	bread	Weighted median	425	0.118629	0.224594	0.597365
G_Gemmiger_RNT	white vs. any other	bread	Penalised weighted median	425	0.122431	0.224542	0.585582
G_Gemmiger_RNT	white vs. any other	bread	Inverse variance weighted	425	-0.17425	0.151118	0.248882
G_Gemmiger_RNT	white vs. any other	bread	IVW radial	425	-0.174248	0.150763	0.247771
G_Gemmiger_RNT	white vs. any other	bread	Inverse variance weighted (multiplicative random effects)	425	-0.17425	0.150763	0.247768
G_Gemmiger_RNT	white vs. any other	bread	Inverse variance weighted (fixed effects)	425	-0.17425	0.151118	0.248882
G_Gemmiger_RNT	white vs. any other	bread	Simple mode	425	1.65714	0.902013	0.0668869
G_Gemmiger_RNT	white vs. any other	bread	Weighted mode	425	0.903701	0.791599	0.254258
G_Gemmiger_RNT	white vs. any other	bread	Weighted mode (NOME)	425	0.997881	0.840026	0.235532
G_Gemmiger_RNT	white vs. any other	bread	Simple mode (NOME)	425	1.65714	0.900705	0.0664935
G_Gemmiger_RNT	white vs. any other	bread	Robust adjusted profile score (RAPS)	425	-0.139703	0.167425	0.404042
G_Gemmiger_RNT	white vs. any other	bread	Sign concordance test	425	-0.0164706	NA	0.771059
G_Gemmiger_RNT	white vs. any other	bread	Unweighted regression	425	-0.147348	2.45941	0.952226
G_Hespellia_RNT	white vs. any other	bread	Maximum likelihood	425	0.137118	0.166288	0.409611
G_Hespellia_RNT	white vs. any other	bread	MR Egger	425	-0.06193	0.496601	0.900814
G_Hespellia_RNT	white vs. any other	bread	MR Egger (bootstrap)	425	0.412705	0.375239	0.134
G_Hespellia_RNT	white vs. any other	bread	Simple median	425	0.0829185	0.232127	0.720933
G_Hespellia_RNT	white vs. any other	bread	Weighted median	425	0.0922208	0.233855	0.693323
G_Hespellia_RNT	white vs. any other	bread	Penalised weighted median	425	0.0919647	0.228072	0.686781
G_Hespellia_RNT	white vs. any other	bread	Inverse variance weighted	425	0.133461	0.162573	0.411683
G_Hespellia_RNT	white vs. any other	bread	IVW radial	425	0.13346	0.159379	0.402382
G_Hespellia_RNT	white vs. any other	bread	Inverse variance weighted (multiplicative random effects)	425	0.133461	0.159379	0.402376
G_Hespellia_RNT	white vs. any other	bread	Inverse variance weighted (fixed effects)	425	0.133461	0.162573	0.411683
G_Hespellia_RNT	white vs. any other	bread	Simple mode	425	0.0893206	0.867657	0.918056
G_Hespellia_RNT	white vs. any other	bread	Weighted mode	425	-0.0183386	0.873297	0.983256
G_Hespellia_RNT	white vs. any other	bread	Weighted mode (NOME)	425	-0.0183386	0.846093	0.982718
G_Hespellia_RNT	white vs. any other	bread	Simple mode (NOME)	425	0.0893206	0.916248	0.922387
G_Hespellia_RNT	white vs. any other	bread	Robust adjusted profile score (RAPS)	425	0.147735	0.175131	0.39891
G_Hespellia_RNT	white vs. any other	bread	Sign concordance test	425	0.0352941	NA	0.49712
G_Hespellia_RNT	white vs. any other	bread	Unweighted regression	425	0.0716496	2.45941	0.976759
G_Holdemanella_RNT	white vs. any other	bread	Maximum likelihood	425	-0.0276201	0.234477	0.90623
G_Holdemanella_RNT	white vs. any other	bread	MR Egger	425	0.69242	0.713187	0.332162
G_Holdemanella_RNT	white vs. any other	bread	MR Egger (bootstrap)	425	0.0543937	0.56553	0.446
G_Holdemanella_RNT	white vs. any other	bread	Simple median	425	-0.250348	0.344401	0.467281
G_Holdemanella_RNT	white vs. any other	bread	Weighted median	425	-0.0161138	0.344332	0.962675
G_Holdemanella_RNT	white vs. any other	bread	Penalised weighted median	425	-0.00933549	0.347493	0.978567
G_Holdemanella_RNT	white vs. any other	bread	Inverse variance weighted	425	-0.0277896	0.234398	0.905626
G_Holdemanella_RNT	white vs. any other	bread	IVW radial	425	-0.0277896	0.234398	0.905626
G_Holdemanella_RNT	white vs. any other	bread	Inverse variance weighted (multiplicative random effects)	425	-0.0277896	0.234398	0.905626
G_Holdemanella_RNT	white vs. any other	bread	Inverse variance weighted (fixed effects)	425	-0.0277896	0.228563	0.903229
G_Holdemanella_RNT	white vs. any other	bread	Simple mode	425	-0.320979	1.45603	0.825628
G_Holdemanella_RNT	white vs. any other	bread	Weighted mode	425	0.173938	1.11775	0.876411
G_Holdemanella_RNT	white vs. any other	bread	Weighted mode (NOME)	425	0.173938	1.2712	0.89123
G_Holdemanella_RNT	white vs. any other	bread	Simple mode (NOME)	425	-0.320979	1.3714	0.815058
G_Holdemanella_RNT	white vs. any other	bread	Robust adjusted profile score (RAPS)	425	-0.067261	0.253236	0.790543
G_Holdemanella_RNT	white vs. any other	bread	Sign concordance test	425	-0.0305882	NA	0.56056
G_Holdemanella_RNT	white vs. any other	bread	Unweighted regression	425	0.117824	2.45941	0.96179
G_Intestinibacter_RNT	white vs. any other	bread	Maximum likelihood	425	-0.20805	0.180696	0.249575
G_Intestinibacter_RNT	white vs. any other	bread	MR Egger	425	-1.46569	0.539659	0.00687915
G_Intestinibacter_RNT	white vs. any other	bread	MR Egger (bootstrap)	425	0.0526017	0.403774	0.447
G_Intestinibacter_RNT	white vs. any other	bread	Simple median	425	-0.0341047	0.263446	0.896997
G_Intestinibacter_RNT	white vs. any other	bread	Weighted median	425	0.0280675	0.242437	0.907833
G_Intestinibacter_RNT	white vs. any other	bread	Penalised weighted median	425	0.0397865	0.252534	0.874812
G_Intestinibacter_RNT	white vs. any other	bread	Inverse variance weighted	425	-0.206229	0.177181	0.244445
G_Intestinibacter_RNT	white vs. any other	bread	IVW radial	425	-0.206232	0.177181	0.244439
G_Intestinibacter_RNT	white vs. any other	bread	Inverse variance weighted (multiplicative random effects)	425	-0.206229	0.177181	0.244445
G_Intestinibacter_RNT	white vs. any other	bread	Inverse variance weighted (fixed effects)	425	-0.206229	0.17647	0.242551
G_Intestinibacter_RNT	white vs. any other	bread	Simple mode	425	0.290167	0.998697	0.771541
G_Intestinibacter_RNT	white vs. any other	bread	Weighted mode	425	0.290167	0.866117	0.737776
G_Intestinibacter_RNT	white vs. any other	bread	Weighted mode (NOME)	425	0.290167	0.935127	0.756488
G_Intestinibacter_RNT	white vs. any other	bread	Simple mode (NOME)	425	0.290167	1.01742	0.775632
G_Intestinibacter_RNT	white vs. any other	bread	Robust adjusted profile score (RAPS)	425	-0.168461	0.189906	0.375037
G_Intestinibacter_RNT	white vs. any other	bread	Sign concordance test	425	-0.00235294	NA	1
G_Intestinibacter_RNT	white vs. any other	bread	Unweighted regression	425	-0.876358	2.45941	0.721595
G_Lactobacillus_RNT	white vs. any other	bread	Maximum likelihood	425	0.383984	0.236458	0.104397
G_Lactobacillus_RNT	white vs. any other	bread	MR Egger	425	0.593079	0.705957	0.401323
G_Lactobacillus_RNT	white vs. any other	bread	MR Egger (bootstrap)	425	-0.179872	0.528816	0.366
G_Lactobacillus_RNT	white vs. any other	bread	Simple median	425	0.257086	0.326142	0.430542
G_Lactobacillus_RNT	white vs. any other	bread	Weighted median	425	0.0880589	0.341972	0.796791
G_Lactobacillus_RNT	white vs. any other	bread	Penalised weighted median	425	0.0730876	0.334885	0.827236
G_Lactobacillus_RNT	white vs. any other	bread	Inverse variance weighted	425	0.373921	0.231335	0.106017
G_Lactobacillus_RNT	white vs. any other	bread	IVW radial	425	0.373929	0.221651	0.0915996
G_Lactobacillus_RNT	white vs. any other	bread	Inverse variance weighted (multiplicative random effects)	425	0.373921	0.22165	0.0916054
G_Lactobacillus_RNT	white vs. any other	bread	Inverse variance weighted (fixed effects)	425	0.373921	0.231335	0.106017
G_Lactobacillus_RNT	white vs. any other	bread	Simple mode	425	-0.365146	1.42093	0.797321
G_Lactobacillus_RNT	white vs. any other	bread	Weighted mode	425	-0.365146	1.23846	0.768261
G_Lactobacillus_RNT	white vs. any other	bread	Weighted mode (NOME)	425	-0.365146	1.25572	0.771358
G_Lactobacillus_RNT	white vs. any other	bread	Simple mode (NOME)	425	-0.365146	1.24579	0.769586
G_Lactobacillus_RNT	white vs. any other	bread	Robust adjusted profile score (RAPS)	425	0.385348	0.249456	0.122406
G_Lactobacillus_RNT	white vs. any other	bread	Sign concordance test	425	0.0494118	NA	0.331981
G_Lactobacillus_RNT	white vs. any other	bread	Unweighted regression	425	0.456836	2.45941	0.852641
G_Lactococcus_RNT	white vs. any other	bread	Maximum likelihood	425	0.246952	0.313718	0.431178
G_Lactococcus_RNT	white vs. any other	bread	MR Egger	425	-1.93204	0.921806	0.0366819
G_Lactococcus_RNT	white vs. any other	bread	MR Egger (bootstrap)	425	1.1892	0.719961	0.056
G_Lactococcus_RNT	white vs. any other	bread	Simple median	425	0.449418	0.451132	0.319152
G_Lactococcus_RNT	white vs. any other	bread	Weighted median	425	0.439468	0.44596	0.324406
G_Lactococcus_RNT	white vs. any other	bread	Penalised weighted median	425	0.436478	0.477061	0.360228
G_Lactococcus_RNT	white vs. any other	bread	Inverse variance weighted	425	0.238416	0.30658	0.436767
G_Lactococcus_RNT	white vs. any other	bread	IVW radial	425	0.238411	0.303602	0.432292
G_Lactococcus_RNT	white vs. any other	bread	Inverse variance weighted (multiplicative random effects)	425	0.238416	0.303601	0.432281
G_Lactococcus_RNT	white vs. any other	bread	Inverse variance weighted (fixed effects)	425	0.238416	0.30658	0.436767
G_Lactococcus_RNT	white vs. any other	bread	Simple mode	425	1.68524	1.88372	0.371488
G_Lactococcus_RNT	white vs. any other	bread	Weighted mode	425	0.624449	1.55954	0.689059
G_Lactococcus_RNT	white vs. any other	bread	Weighted mode (NOME)	425	0.712849	1.61141	0.658443
G_Lactococcus_RNT	white vs. any other	bread	Simple mode (NOME)	425	1.68524	1.68132	0.316755
G_Lactococcus_RNT	white vs. any other	bread	Robust adjusted profile score (RAPS)	425	0.273825	0.33014	0.406865
G_Lactococcus_RNT	white vs. any other	bread	Sign concordance test	425	0.0541176	NA	0.285888
G_Lactococcus_RNT	white vs. any other	bread	Unweighted regression	425	-0.595235	2.45941	0.808762
G_Methanobrevibacter_RNT	white vs. any other	bread	Maximum likelihood	425	0.00163251	0.213449	0.993898
G_Methanobrevibacter_RNT	white vs. any other	bread	MR Egger	425	0.0296243	0.636384	0.962893
G_Methanobrevibacter_RNT	white vs. any other	bread	MR Egger (bootstrap)	425	0.19878	0.505634	0.345
G_Methanobrevibacter_RNT	white vs. any other	bread	Simple median	425	0.152557	0.303139	0.614784
G_Methanobrevibacter_RNT	white vs. any other	bread	Weighted median	425	0.286906	0.307431	0.350698
G_Methanobrevibacter_RNT	white vs. any other	bread	Penalised weighted median	425	0.29479	0.28953	0.308599
G_Methanobrevibacter_RNT	white vs. any other	bread	Inverse variance weighted	425	0.00163251	0.208506	0.993753
G_Methanobrevibacter_RNT	white vs. any other	bread	IVW radial	425	0.00163251	0.207274	0.993716
G_Methanobrevibacter_RNT	white vs. any other	bread	Inverse variance weighted (multiplicative random effects)	425	0.00163251	0.207274	0.993716
G_Methanobrevibacter_RNT	white vs. any other	bread	Inverse variance weighted (fixed effects)	425	0.00163251	0.208506	0.993753
G_Methanobrevibacter_RNT	white vs. any other	bread	Simple mode	425	0.203437	1.11978	0.855924
G_Methanobrevibacter_RNT	white vs. any other	bread	Weighted mode	425	1.3641	1.06014	0.198896
G_Methanobrevibacter_RNT	white vs. any other	bread	Weighted mode (NOME)	425	1.59623	1.13049	0.158687
G_Methanobrevibacter_RNT	white vs. any other	bread	Simple mode (NOME)	425	0.203437	1.25432	0.871234
G_Methanobrevibacter_RNT	white vs. any other	bread	Robust adjusted profile score (RAPS)	425	0.039188	0.224424	0.861382
G_Methanobrevibacter_RNT	white vs. any other	bread	Sign concordance test	425	0.0258824	NA	0.627678
G_Methanobrevibacter_RNT	white vs. any other	bread	Unweighted regression	425	-0.233109	2.45941	0.924488
G_Odoribacter_RNT	white vs. any other	bread	Maximum likelihood	425	-0.0193987	0.146101	0.894371
G_Odoribacter_RNT	white vs. any other	bread	MR Egger	425	0.0697358	0.436824	0.873239
G_Odoribacter_RNT	white vs. any other	bread	MR Egger (bootstrap)	425	0.0133191	0.326511	0.479
G_Odoribacter_RNT	white vs. any other	bread	Simple median	425	0.101261	0.202	0.616165
G_Odoribacter_RNT	white vs. any other	bread	Weighted median	425	0.0860096	0.207046	0.67784
G_Odoribacter_RNT	white vs. any other	bread	Penalised weighted median	425	0.101018	0.20885	0.628608
G_Odoribacter_RNT	white vs. any other	bread	Inverse variance weighted	425	-0.0191863	0.142772	0.893099
G_Odoribacter_RNT	white vs. any other	bread	IVW radial	425	-0.0191863	0.141528	0.892165
G_Odoribacter_RNT	white vs. any other	bread	Inverse variance weighted (multiplicative random effects)	425	-0.0191863	0.141528	0.892165
G_Odoribacter_RNT	white vs. any other	bread	Inverse variance weighted (fixed effects)	425	-0.0191863	0.142772	0.893099
G_Odoribacter_RNT	white vs. any other	bread	Simple mode	425	0.533448	0.765205	0.486103
G_Odoribacter_RNT	white vs. any other	bread	Weighted mode	425	0.318864	0.734272	0.664321
G_Odoribacter_RNT	white vs. any other	bread	Weighted mode (NOME)	425	0.37251	0.75508	0.622029
G_Odoribacter_RNT	white vs. any other	bread	Simple mode (NOME)	425	0.533448	0.846645	0.528986
G_Odoribacter_RNT	white vs. any other	bread	Robust adjusted profile score (RAPS)	425	0.0195752	0.153728	0.898674
G_Odoribacter_RNT	white vs. any other	bread	Sign concordance test	425	0.0258824	NA	0.627678
G_Odoribacter_RNT	white vs. any other	bread	Unweighted regression	425	0.125596	2.45941	0.959272
G_Oscillibacter_RNT	white vs. any other	bread	Maximum likelihood	425	0.115387	0.143707	0.422013
G_Oscillibacter_RNT	white vs. any other	bread	MR Egger	425	0.775178	0.430139	0.0722321
G_Oscillibacter_RNT	white vs. any other	bread	MR Egger (bootstrap)	425	-0.573789	0.325603	0.036
G_Oscillibacter_RNT	white vs. any other	bread	Simple median	425	0.156906	0.209695	0.454304
G_Oscillibacter_RNT	white vs. any other	bread	Weighted median	425	0.0423776	0.192838	0.82606
G_Oscillibacter_RNT	white vs. any other	bread	Penalised weighted median	425	0.0410785	0.2045	0.840798
G_Oscillibacter_RNT	white vs. any other	bread	Inverse variance weighted	425	0.113099	0.140534	0.420944
G_Oscillibacter_RNT	white vs. any other	bread	IVW radial	425	0.113101	0.137799	0.411778
G_Oscillibacter_RNT	white vs. any other	bread	Inverse variance weighted (multiplicative random effects)	425	0.113099	0.137799	0.411786
G_Oscillibacter_RNT	white vs. any other	bread	Inverse variance weighted (fixed effects)	425	0.113099	0.140534	0.420944
G_Oscillibacter_RNT	white vs. any other	bread	Simple mode	425	0.701874	0.800964	0.38137
G_Oscillibacter_RNT	white vs. any other	bread	Weighted mode	425	0.54551	0.698482	0.435242
G_Oscillibacter_RNT	white vs. any other	bread	Weighted mode (NOME)	425	0.597632	0.813049	0.462715
G_Oscillibacter_RNT	white vs. any other	bread	Simple mode (NOME)	425	0.701874	0.781635	0.369718
G_Oscillibacter_RNT	white vs. any other	bread	Robust adjusted profile score (RAPS)	425	0.111646	0.151443	0.460992
G_Oscillibacter_RNT	white vs. any other	bread	Sign concordance test	425	0.0494118	NA	0.331981
G_Oscillibacter_RNT	white vs. any other	bread	Unweighted regression	425	0.447506	2.45941	0.855617
G_Parabacteroides_RNT	white vs. any other	bread	Maximum likelihood	425	-0.0566332	0.143994	0.694097
G_Parabacteroides_RNT	white vs. any other	bread	MR Egger	425	-0.226271	0.430936	0.59981
G_Parabacteroides_RNT	white vs. any other	bread	MR Egger (bootstrap)	425	-0.0977383	0.31496	0.374
G_Parabacteroides_RNT	white vs. any other	bread	Simple median	425	-0.0603134	0.204407	0.767944
G_Parabacteroides_RNT	white vs. any other	bread	Weighted median	425	-0.0716401	0.210556	0.733674
G_Parabacteroides_RNT	white vs. any other	bread	Penalised weighted median	425	-0.0783788	0.210566	0.709723
G_Parabacteroides_RNT	white vs. any other	bread	Inverse variance weighted	425	-0.0567737	0.140903	0.687002
G_Parabacteroides_RNT	white vs. any other	bread	IVW radial	425	-0.0567739	0.134843	0.673728
G_Parabacteroides_RNT	white vs. any other	bread	Inverse variance weighted (multiplicative random effects)	425	-0.0567737	0.134843	0.673729
G_Parabacteroides_RNT	white vs. any other	bread	Inverse variance weighted (fixed effects)	425	-0.0567737	0.140903	0.687002
G_Parabacteroides_RNT	white vs. any other	bread	Simple mode	425	-0.0579927	0.770631	0.940048
G_Parabacteroides_RNT	white vs. any other	bread	Weighted mode	425	-0.0579927	0.698173	0.93384
G_Parabacteroides_RNT	white vs. any other	bread	Weighted mode (NOME)	425	-0.0579927	0.728102	0.936554
G_Parabacteroides_RNT	white vs. any other	bread	Simple mode (NOME)	425	-0.0579927	0.79576	0.941938
G_Parabacteroides_RNT	white vs. any other	bread	Robust adjusted profile score (RAPS)	425	-0.0857776	0.151933	0.572362
G_Parabacteroides_RNT	white vs. any other	bread	Sign concordance test	425	-0.0211765	NA	0.698022
G_Parabacteroides_RNT	white vs. any other	bread	Unweighted regression	425	-0.0921401	2.45941	0.970115
G_Paraprevotella_RNT	white vs. any other	bread	Maximum likelihood	425	-0.27984	0.227113	0.21789
G_Paraprevotella_RNT	white vs. any other	bread	MR Egger	425	-0.205557	0.679628	0.762453
G_Paraprevotella_RNT	white vs. any other	bread	MR Egger (bootstrap)	425	-0.431955	0.524619	0.194
G_Paraprevotella_RNT	white vs. any other	bread	Simple median	425	0.0269653	0.332895	0.93544
G_Paraprevotella_RNT	white vs. any other	bread	Weighted median	425	-0.18482	0.322567	0.566667
G_Paraprevotella_RNT	white vs. any other	bread	Penalised weighted median	425	-0.156144	0.321628	0.627336
G_Paraprevotella_RNT	white vs. any other	bread	Inverse variance weighted	425	-0.28264	0.222789	0.204566
G_Paraprevotella_RNT	white vs. any other	bread	IVW radial	425	-0.282634	0.222789	0.204577
G_Paraprevotella_RNT	white vs. any other	bread	Inverse variance weighted (multiplicative random effects)	425	-0.28264	0.222789	0.204566
G_Paraprevotella_RNT	white vs. any other	bread	Inverse variance weighted (fixed effects)	425	-0.28264	0.221744	0.202443
G_Paraprevotella_RNT	white vs. any other	bread	Simple mode	425	1.67862	1.29108	0.19425
G_Paraprevotella_RNT	white vs. any other	bread	Weighted mode	425	-0.109948	1.17119	0.925251
G_Paraprevotella_RNT	white vs. any other	bread	Weighted mode (NOME)	425	-0.109948	1.21547	0.927966
G_Paraprevotella_RNT	white vs. any other	bread	Simple mode (NOME)	425	1.67862	1.21391	0.16745
G_Paraprevotella_RNT	white vs. any other	bread	Robust adjusted profile score (RAPS)	425	-0.205673	0.242223	0.395821
G_Paraprevotella_RNT	white vs. any other	bread	Sign concordance test	425	0.0117647	NA	0.846182
G_Paraprevotella_RNT	white vs. any other	bread	Unweighted regression	425	-0.127305	2.45941	0.958718
G_Parasutterella_RNT	white vs. any other	bread	Maximum likelihood	425	-0.0354127	0.166874	0.831941
G_Parasutterella_RNT	white vs. any other	bread	MR Egger	425	0.321807	0.498893	0.519249
G_Parasutterella_RNT	white vs. any other	bread	MR Egger (bootstrap)	425	-0.0484017	0.370052	0.451
G_Parasutterella_RNT	white vs. any other	bread	Simple median	425	-0.00461243	0.250092	0.985286
G_Parasutterella_RNT	white vs. any other	bread	Weighted median	425	0.111404	0.233179	0.63282
G_Parasutterella_RNT	white vs. any other	bread	Penalised weighted median	425	0.148459	0.235268	0.528027
G_Parasutterella_RNT	white vs. any other	bread	Inverse variance weighted	425	-0.0353851	0.163069	0.828213
G_Parasutterella_RNT	white vs. any other	bread	IVW radial	425	-0.035385	0.159166	0.824068
G_Parasutterella_RNT	white vs. any other	bread	Inverse variance weighted (multiplicative random effects)	425	-0.0353851	0.159166	0.824068
G_Parasutterella_RNT	white vs. any other	bread	Inverse variance weighted (fixed effects)	425	-0.0353851	0.163069	0.828213
G_Parasutterella_RNT	white vs. any other	bread	Simple mode	425	0.618787	0.931381	0.506811
G_Parasutterella_RNT	white vs. any other	bread	Weighted mode	425	0.709976	0.834252	0.395231
G_Parasutterella_RNT	white vs. any other	bread	Weighted mode (NOME)	425	0.755571	0.889127	0.395922
G_Parasutterella_RNT	white vs. any other	bread	Simple mode (NOME)	425	0.618787	0.941523	0.511397
G_Parasutterella_RNT	white vs. any other	bread	Robust adjusted profile score (RAPS)	425	-0.0398922	0.175571	0.820257
G_Parasutterella_RNT	white vs. any other	bread	Sign concordance test	425	-0.00235294	NA	1
G_Parasutterella_RNT	white vs. any other	bread	Unweighted regression	425	-0.162807	2.45941	0.947221
G_Phascolarctobacterium_RNT	white vs. any other	bread	Maximum likelihood	425	0.281747	0.185338	0.128465
G_Phascolarctobacterium_RNT	white vs. any other	bread	MR Egger	425	0.380074	0.554516	0.493458
G_Phascolarctobacterium_RNT	white vs. any other	bread	MR Egger (bootstrap)	425	-0.37813	0.410024	0.187
G_Phascolarctobacterium_RNT	white vs. any other	bread	Simple median	425	0.356826	0.256165	0.163634
G_Phascolarctobacterium_RNT	white vs. any other	bread	Weighted median	425	0.277952	0.255074	0.275849
G_Phascolarctobacterium_RNT	white vs. any other	bread	Penalised weighted median	425	0.30968	0.266112	0.244537
G_Phascolarctobacterium_RNT	white vs. any other	bread	Inverse variance weighted	425	0.274299	0.181099	0.129865
G_Phascolarctobacterium_RNT	white vs. any other	bread	IVW radial	425	0.2743	0.179459	0.126392
G_Phascolarctobacterium_RNT	white vs. any other	bread	Inverse variance weighted (multiplicative random effects)	425	0.274299	0.179458	0.126393
G_Phascolarctobacterium_RNT	white vs. any other	bread	Inverse variance weighted (fixed effects)	425	0.274299	0.181099	0.129865
G_Phascolarctobacterium_RNT	white vs. any other	bread	Simple mode	425	-0.126036	1.08319	0.907425
G_Phascolarctobacterium_RNT	white vs. any other	bread	Weighted mode	425	-0.126036	0.947133	0.8942
G_Phascolarctobacterium_RNT	white vs. any other	bread	Weighted mode (NOME)	425	-0.126036	0.980359	0.897766
G_Phascolarctobacterium_RNT	white vs. any other	bread	Simple mode (NOME)	425	-0.126036	1.07745	0.906934
G_Phascolarctobacterium_RNT	white vs. any other	bread	Robust adjusted profile score (RAPS)	425	0.377843	0.195049	0.0527248
G_Phascolarctobacterium_RNT	white vs. any other	bread	Sign concordance test	425	0.0917647	NA	0.0651629
G_Phascolarctobacterium_RNT	white vs. any other	bread	Unweighted regression	425	0.41079	2.45941	0.867348
G_Prevotella_RNT	white vs. any other	bread	Maximum likelihood	425	-0.0162627	0.187897	0.931028
G_Prevotella_RNT	white vs. any other	bread	MR Egger	425	-0.203236	0.563409	0.718484
G_Prevotella_RNT	white vs. any other	bread	MR Egger (bootstrap)	425	0.23554	0.410825	0.292
G_Prevotella_RNT	white vs. any other	bread	Simple median	425	0.101079	0.271647	0.709822
G_Prevotella_RNT	white vs. any other	bread	Weighted median	425	0.0841751	0.275067	0.759592
G_Prevotella_RNT	white vs. any other	bread	Penalised weighted median	425	0.083897	0.265481	0.751988
G_Prevotella_RNT	white vs. any other	bread	Inverse variance weighted	425	-0.0163104	0.184062	0.929389
G_Prevotella_RNT	white vs. any other	bread	IVW radial	425	-0.0163104	0.174032	0.925331
G_Prevotella_RNT	white vs. any other	bread	Inverse variance weighted (multiplicative random effects)	425	-0.0163104	0.174032	0.925331
G_Prevotella_RNT	white vs. any other	bread	Inverse variance weighted (fixed effects)	425	-0.0163104	0.184062	0.929389
G_Prevotella_RNT	white vs. any other	bread	Simple mode	425	0.630827	0.998555	0.527897
G_Prevotella_RNT	white vs. any other	bread	Weighted mode	425	0.416645	0.944813	0.659451
G_Prevotella_RNT	white vs. any other	bread	Weighted mode (NOME)	425	0.416645	0.905324	0.645597
G_Prevotella_RNT	white vs. any other	bread	Simple mode (NOME)	425	0.630827	0.998152	0.527731
G_Prevotella_RNT	white vs. any other	bread	Robust adjusted profile score (RAPS)	425	-0.000921859	0.198689	0.996298
G_Prevotella_RNT	white vs. any other	bread	Sign concordance test	425	0.04	NA	0.437718
G_Prevotella_RNT	white vs. any other	bread	Unweighted regression	425	0.105	2.45941	0.965946
G_Roseburia_RNT	white vs. any other	bread	Maximum likelihood	425	0.0771483	0.144684	0.593881
G_Roseburia_RNT	white vs. any other	bread	MR Egger	425	-0.455643	0.432414	0.292613
G_Roseburia_RNT	white vs. any other	bread	MR Egger (bootstrap)	425	0.184143	0.328646	0.295
G_Roseburia_RNT	white vs. any other	bread	Simple median	425	-0.0332189	0.210931	0.874861
G_Roseburia_RNT	white vs. any other	bread	Weighted median	425	-0.14021	0.209477	0.503284
G_Roseburia_RNT	white vs. any other	bread	Penalised weighted median	425	-0.176996	0.212034	0.403857
G_Roseburia_RNT	white vs. any other	bread	Inverse variance weighted	425	0.0754979	0.141441	0.593495
G_Roseburia_RNT	white vs. any other	bread	IVW radial	425	0.075498	0.13747	0.582872
G_Roseburia_RNT	white vs. any other	bread	Inverse variance weighted (multiplicative random effects)	425	0.0754979	0.13747	0.582872
G_Roseburia_RNT	white vs. any other	bread	Inverse variance weighted (fixed effects)	425	0.0754979	0.141441	0.593495
G_Roseburia_RNT	white vs. any other	bread	Simple mode	425	-0.877869	0.826802	0.288947
G_Roseburia_RNT	white vs. any other	bread	Weighted mode	425	-0.757709	0.753712	0.315324
G_Roseburia_RNT	white vs. any other	bread	Weighted mode (NOME)	425	-0.797762	0.805216	0.322376
G_Roseburia_RNT	white vs. any other	bread	Simple mode (NOME)	425	-0.877869	0.826166	0.288576
G_Roseburia_RNT	white vs. any other	bread	Robust adjusted profile score (RAPS)	425	0.0216396	0.15235	0.887049
G_Roseburia_RNT	white vs. any other	bread	Sign concordance test	425	-0.00705882	NA	0.92273
G_Roseburia_RNT	white vs. any other	bread	Unweighted regression	425	-0.0025008	2.45941	0.999189
G_Ruminococcus_RNT	white vs. any other	bread	Maximum likelihood	425	0.183312	0.151049	0.224902
G_Ruminococcus_RNT	white vs. any other	bread	MR Egger	425	0.830756	0.465523	0.0750486
G_Ruminococcus_RNT	white vs. any other	bread	MR Egger (bootstrap)	425	-0.413982	0.352968	0.123
G_Ruminococcus_RNT	white vs. any other	bread	Simple median	425	0.314368	0.206803	0.128478
G_Ruminococcus_RNT	white vs. any other	bread	Weighted median	425	0.0974768	0.218429	0.655407
G_Ruminococcus_RNT	white vs. any other	bread	Penalised weighted median	425	0.125834	0.219308	0.566119
G_Ruminococcus_RNT	white vs. any other	bread	Inverse variance weighted	425	0.179528	0.152355	0.238657
G_Ruminococcus_RNT	white vs. any other	bread	IVW radial	425	0.17953	0.152356	0.238653
G_Ruminococcus_RNT	white vs. any other	bread	Inverse variance weighted (multiplicative random effects)	425	0.179528	0.152355	0.238657
G_Ruminococcus_RNT	white vs. any other	bread	Inverse variance weighted (fixed effects)	425	0.179528	0.147291	0.222897
G_Ruminococcus_RNT	white vs. any other	bread	Simple mode	425	-0.350181	0.780921	0.654079
G_Ruminococcus_RNT	white vs. any other	bread	Weighted mode	425	-0.546599	0.696502	0.433022
G_Ruminococcus_RNT	white vs. any other	bread	Weighted mode (NOME)	425	-0.546599	0.754375	0.469114
G_Ruminococcus_RNT	white vs. any other	bread	Simple mode (NOME)	425	-0.350181	0.874237	0.688949
G_Ruminococcus_RNT	white vs. any other	bread	Robust adjusted profile score (RAPS)	425	0.23101	0.162139	0.154225
G_Ruminococcus_RNT	white vs. any other	bread	Sign concordance test	425	0.0447059	NA	0.382616
G_Ruminococcus_RNT	white vs. any other	bread	Unweighted regression	425	0.418719	2.45941	0.864812
G_Ruminococcus2_RNT	white vs. any other	bread	Maximum likelihood	425	0.189505	0.144225	0.188862
G_Ruminococcus2_RNT	white vs. any other	bread	MR Egger	425	0.77487	0.4311	0.0729816
G_Ruminococcus2_RNT	white vs. any other	bread	MR Egger (bootstrap)	425	-0.113618	0.330126	0.369
G_Ruminococcus2_RNT	white vs. any other	bread	Simple median	425	0.287307	0.202831	0.156634
G_Ruminococcus2_RNT	white vs. any other	bread	Weighted median	425	0.289762	0.207291	0.162159
G_Ruminococcus2_RNT	white vs. any other	bread	Penalised weighted median	425	0.293766	0.213872	0.169577
G_Ruminococcus2_RNT	white vs. any other	bread	Inverse variance weighted	425	0.185735	0.14105	0.187905
G_Ruminococcus2_RNT	white vs. any other	bread	IVW radial	425	0.185736	0.137446	0.176586
G_Ruminococcus2_RNT	white vs. any other	bread	Inverse variance weighted (multiplicative random effects)	425	0.185735	0.137445	0.176586
G_Ruminococcus2_RNT	white vs. any other	bread	Inverse variance weighted (fixed effects)	425	0.185735	0.14105	0.187905
G_Ruminococcus2_RNT	white vs. any other	bread	Simple mode	425	0.270094	0.867658	0.755733
G_Ruminococcus2_RNT	white vs. any other	bread	Weighted mode	425	0.313724	0.701976	0.655164
G_Ruminococcus2_RNT	white vs. any other	bread	Weighted mode (NOME)	425	0.357354	0.736718	0.627882
G_Ruminococcus2_RNT	white vs. any other	bread	Simple mode (NOME)	425	0.270094	0.811191	0.739329
G_Ruminococcus2_RNT	white vs. any other	bread	Robust adjusted profile score (RAPS)	425	0.248263	0.152042	0.102499
G_Ruminococcus2_RNT	white vs. any other	bread	Sign concordance test	425	0.0823529	NA	0.0989841
G_Ruminococcus2_RNT	white vs. any other	bread	Unweighted regression	425	0.334592	2.45941	0.891785
G_Senegalimassilia_RNT	white vs. any other	bread	Maximum likelihood	425	0.442364	0.210524	0.035619
G_Senegalimassilia_RNT	white vs. any other	bread	MR Egger	425	0.227814	0.625799	0.716012
G_Senegalimassilia_RNT	white vs. any other	bread	MR Egger (bootstrap)	425	0.591568	0.476979	0.111
G_Senegalimassilia_RNT	white vs. any other	bread	Simple median	425	0.484764	0.312839	0.121246
G_Senegalimassilia_RNT	white vs. any other	bread	Weighted median	425	0.62131	0.310927	0.0456899
G_Senegalimassilia_RNT	white vs. any other	bread	Penalised weighted median	425	0.643801	0.29571	0.0294704
G_Senegalimassilia_RNT	white vs. any other	bread	Inverse variance weighted	425	0.429842	0.205589	0.0365471
G_Senegalimassilia_RNT	white vs. any other	bread	IVW radial	425	0.429832	0.205454	0.0364292
G_Senegalimassilia_RNT	white vs. any other	bread	Inverse variance weighted (multiplicative random effects)	425	0.429842	0.205453	0.0364235
G_Senegalimassilia_RNT	white vs. any other	bread	Inverse variance weighted (fixed effects)	425	0.429842	0.205589	0.0365471
G_Senegalimassilia_RNT	white vs. any other	bread	Simple mode	425	-0.781431	1.32584	0.555916
G_Senegalimassilia_RNT	white vs. any other	bread	Weighted mode	425	1.55985	1.18296	0.188015
G_Senegalimassilia_RNT	white vs. any other	bread	Weighted mode (NOME)	425	1.63301	1.23247	0.185889
G_Senegalimassilia_RNT	white vs. any other	bread	Simple mode (NOME)	425	-0.781431	1.17214	0.505346
G_Senegalimassilia_RNT	white vs. any other	bread	Robust adjusted profile score (RAPS)	425	0.547486	0.225965	0.0153979
G_Senegalimassilia_RNT	white vs. any other	bread	Sign concordance test	425	0.0588235	NA	0.244322
G_Senegalimassilia_RNT	white vs. any other	bread	Unweighted regression	425	0.308649	2.45941	0.90013
G_Sporobacter_RNT	white vs. any other	bread	Maximum likelihood	425	0.0103396	0.154636	0.94669
G_Sporobacter_RNT	white vs. any other	bread	MR Egger	425	0.390198	0.46251	0.39934
G_Sporobacter_RNT	white vs. any other	bread	MR Egger (bootstrap)	425	-0.375829	0.375095	0.159
G_Sporobacter_RNT	white vs. any other	bread	Simple median	425	0.132426	0.219305	0.545949
G_Sporobacter_RNT	white vs. any other	bread	Weighted median	425	0.124799	0.229204	0.586105
G_Sporobacter_RNT	white vs. any other	bread	Penalised weighted median	425	0.132397	0.221053	0.549212
G_Sporobacter_RNT	white vs. any other	bread	Inverse variance weighted	425	0.0101717	0.151137	0.946342
G_Sporobacter_RNT	white vs. any other	bread	IVW radial	425	0.0101718	0.148179	0.945272
G_Sporobacter_RNT	white vs. any other	bread	Inverse variance weighted (multiplicative random effects)	425	0.0101717	0.148179	0.945272
G_Sporobacter_RNT	white vs. any other	bread	Inverse variance weighted (fixed effects)	425	0.0101717	0.151137	0.946342
G_Sporobacter_RNT	white vs. any other	bread	Simple mode	425	0.209501	0.940932	0.823913
G_Sporobacter_RNT	white vs. any other	bread	Weighted mode	425	0.209501	0.837801	0.802662
G_Sporobacter_RNT	white vs. any other	bread	Weighted mode (NOME)	425	0.209501	0.839907	0.803146
G_Sporobacter_RNT	white vs. any other	bread	Simple mode (NOME)	425	0.209501	0.988384	0.832238
G_Sporobacter_RNT	white vs. any other	bread	Robust adjusted profile score (RAPS)	425	-0.00917555	0.162761	0.955043
G_Sporobacter_RNT	white vs. any other	bread	Sign concordance test	425	0.0352941	NA	0.49712
G_Sporobacter_RNT	white vs. any other	bread	Unweighted regression	425	0.135901	2.45941	0.955933
G_Streptococcus_RNT	white vs. any other	bread	Maximum likelihood	425	-0.0106444	0.152747	0.944443
G_Streptococcus_RNT	white vs. any other	bread	MR Egger	425	0.0907939	0.456873	0.84257
G_Streptococcus_RNT	white vs. any other	bread	MR Egger (bootstrap)	425	-0.0947532	0.352991	0.397
G_Streptococcus_RNT	white vs. any other	bread	Simple median	425	-0.100078	0.21978	0.648854
G_Streptococcus_RNT	white vs. any other	bread	Weighted median	425	-0.0461576	0.220084	0.83388
G_Streptococcus_RNT	white vs. any other	bread	Penalised weighted median	425	-0.0460084	0.217198	0.832242
G_Streptococcus_RNT	white vs. any other	bread	Inverse variance weighted	425	-0.0105219	0.149396	0.943852
G_Streptococcus_RNT	white vs. any other	bread	IVW radial	425	-0.0105219	0.145082	0.942185
G_Streptococcus_RNT	white vs. any other	bread	Inverse variance weighted (multiplicative random effects)	425	-0.0105219	0.145082	0.942185
G_Streptococcus_RNT	white vs. any other	bread	Inverse variance weighted (fixed effects)	425	-0.0105219	0.149396	0.943852
G_Streptococcus_RNT	white vs. any other	bread	Simple mode	425	-0.979603	0.812357	0.228537
G_Streptococcus_RNT	white vs. any other	bread	Weighted mode	425	-0.925578	0.727444	0.203939
G_Streptococcus_RNT	white vs. any other	bread	Weighted mode (NOME)	425	-0.979603	0.782685	0.211408
G_Streptococcus_RNT	white vs. any other	bread	Simple mode (NOME)	425	-0.979603	0.818141	0.231838
G_Streptococcus_RNT	white vs. any other	bread	Robust adjusted profile score (RAPS)	425	-0.0390906	0.161004	0.808166
G_Streptococcus_RNT	white vs. any other	bread	Sign concordance test	425	-0.0258824	NA	0.627678
G_Streptococcus_RNT	white vs. any other	bread	Unweighted regression	425	0.00408418	2.45941	0.998675
G_Subdoligranulum_RNT	white vs. any other	bread	Maximum likelihood	425	0.157056	0.219642	0.474577
G_Subdoligranulum_RNT	white vs. any other	bread	MR Egger	425	0.537326	0.663866	0.418746
G_Subdoligranulum_RNT	white vs. any other	bread	MR Egger (bootstrap)	425	-0.295949	0.50795	0.273
G_Subdoligranulum_RNT	white vs. any other	bread	Simple median	425	0.00658406	0.308528	0.982974
G_Subdoligranulum_RNT	white vs. any other	bread	Weighted median	425	-0.0635007	0.317244	0.841353
G_Subdoligranulum_RNT	white vs. any other	bread	Penalised weighted median	425	-0.100683	0.3084	0.744069
G_Subdoligranulum_RNT	white vs. any other	bread	Inverse variance weighted	425	0.152183	0.217238	0.483591
G_Subdoligranulum_RNT	white vs. any other	bread	IVW radial	425	0.152185	0.217238	0.483586
G_Subdoligranulum_RNT	white vs. any other	bread	Inverse variance weighted (multiplicative random effects)	425	0.152183	0.217238	0.483591
G_Subdoligranulum_RNT	white vs. any other	bread	Inverse variance weighted (fixed effects)	425	0.152183	0.214409	0.47784
G_Subdoligranulum_RNT	white vs. any other	bread	Simple mode	425	-0.306827	1.17699	0.794459
G_Subdoligranulum_RNT	white vs. any other	bread	Weighted mode	425	-0.0824863	1.08172	0.939252
G_Subdoligranulum_RNT	white vs. any other	bread	Weighted mode (NOME)	425	-0.0824863	1.14047	0.942376
G_Subdoligranulum_RNT	white vs. any other	bread	Simple mode (NOME)	425	-0.306827	1.19696	0.797813
G_Subdoligranulum_RNT	white vs. any other	bread	Robust adjusted profile score (RAPS)	425	0.0467285	0.230606	0.839421
G_Subdoligranulum_RNT	white vs. any other	bread	Sign concordance test	425	0.00235294	NA	1
G_Subdoligranulum_RNT	white vs. any other	bread	Unweighted regression	425	0.51138	2.45941	0.835285
G_Sutterella_RNT	white vs. any other	bread	Maximum likelihood	425	0.136234	0.185014	0.461519
G_Sutterella_RNT	white vs. any other	bread	MR Egger	425	-0.151562	0.552329	0.783907
G_Sutterella_RNT	white vs. any other	bread	MR Egger (bootstrap)	425	0.0380948	0.434462	0.464
G_Sutterella_RNT	white vs. any other	bread	Simple median	425	-0.0760617	0.259388	0.769342
G_Sutterella_RNT	white vs. any other	bread	Weighted median	425	-0.196359	0.26571	0.459909
G_Sutterella_RNT	white vs. any other	bread	Penalised weighted median	425	-0.2102	0.259092	0.417198
G_Sutterella_RNT	white vs. any other	bread	Inverse variance weighted	425	0.132721	0.180913	0.463182
G_Sutterella_RNT	white vs. any other	bread	IVW radial	425	0.132721	0.180913	0.463184
G_Sutterella_RNT	white vs. any other	bread	Inverse variance weighted (multiplicative random effects)	425	0.132721	0.180913	0.463182
G_Sutterella_RNT	white vs. any other	bread	Inverse variance weighted (fixed effects)	425	0.132721	0.180748	0.462773
G_Sutterella_RNT	white vs. any other	bread	Simple mode	425	-0.765296	1.01465	0.451121
G_Sutterella_RNT	white vs. any other	bread	Weighted mode	425	-0.689971	0.960586	0.47298
G_Sutterella_RNT	white vs. any other	bread	Weighted mode (NOME)	425	-0.765296	1.03985	0.462157
G_Sutterella_RNT	white vs. any other	bread	Simple mode (NOME)	425	-0.765296	1.05296	0.467747
G_Sutterella_RNT	white vs. any other	bread	Robust adjusted profile score (RAPS)	425	0.092203	0.194559	0.635566
G_Sutterella_RNT	white vs. any other	bread	Sign concordance test	425	-0.00705882	NA	0.92273
G_Sutterella_RNT	white vs. any other	bread	Unweighted regression	425	0.343198	2.45941	0.88902
G_unclassified_C_Clostridia_RNT	white vs. any other	bread	Maximum likelihood	425	0.0670493	0.174992	0.701604
G_unclassified_C_Clostridia_RNT	white vs. any other	bread	MR Egger	425	0.961068	0.555831	0.0845271
G_unclassified_C_Clostridia_RNT	white vs. any other	bread	MR Egger (bootstrap)	425	0.0682597	0.402786	0.413
G_unclassified_C_Clostridia_RNT	white vs. any other	bread	Simple median	425	-0.0570988	0.268455	0.831565
G_unclassified_C_Clostridia_RNT	white vs. any other	bread	Weighted median	425	0.0660988	0.247196	0.789166
G_unclassified_C_Clostridia_RNT	white vs. any other	bread	Penalised weighted median	425	0.0745247	0.259736	0.77417
G_unclassified_C_Clostridia_RNT	white vs. any other	bread	Inverse variance weighted	425	0.0653977	0.182676	0.720344
G_unclassified_C_Clostridia_RNT	white vs. any other	bread	IVW radial	425	0.0653971	0.182676	0.720347
G_unclassified_C_Clostridia_RNT	white vs. any other	bread	Inverse variance weighted (multiplicative random effects)	425	0.0653977	0.182676	0.720344
G_unclassified_C_Clostridia_RNT	white vs. any other	bread	Inverse variance weighted (fixed effects)	425	0.0653977	0.170221	0.700835
G_unclassified_C_Clostridia_RNT	white vs. any other	bread	Simple mode	425	-0.306867	0.945042	0.745559
G_unclassified_C_Clostridia_RNT	white vs. any other	bread	Weighted mode	425	-0.17838	0.916138	0.845714
G_unclassified_C_Clostridia_RNT	white vs. any other	bread	Weighted mode (NOME)	425	-0.17838	1.01138	0.860085
G_unclassified_C_Clostridia_RNT	white vs. any other	bread	Simple mode (NOME)	425	-0.306867	1.02863	0.765601
G_unclassified_C_Clostridia_RNT	white vs. any other	bread	Robust adjusted profile score (RAPS)	425	0.0778805	0.204106	0.702782
G_unclassified_C_Clostridia_RNT	white vs. any other	bread	Sign concordance test	425	-0.0164706	NA	0.771059
G_unclassified_C_Clostridia_RNT	white vs. any other	bread	Unweighted regression	425	0.0998562	2.45941	0.967613
G_unclassified_F_Coriobacteriaceae_RNT	white vs. any other	bread	Maximum likelihood	425	0.0678967	0.164542	0.67987
G_unclassified_F_Coriobacteriaceae_RNT	white vs. any other	bread	MR Egger	425	-0.632729	0.492973	0.200021
G_unclassified_F_Coriobacteriaceae_RNT	white vs. any other	bread	MR Egger (bootstrap)	425	0.388542	0.368842	0.149
G_unclassified_F_Coriobacteriaceae_RNT	white vs. any other	bread	Simple median	425	0.180628	0.234953	0.442021
G_unclassified_F_Coriobacteriaceae_RNT	white vs. any other	bread	Weighted median	425	0.270483	0.236308	0.252367
G_unclassified_F_Coriobacteriaceae_RNT	white vs. any other	bread	Penalised weighted median	425	0.270621	0.231976	0.243375
G_unclassified_F_Coriobacteriaceae_RNT	white vs. any other	bread	Inverse variance weighted	425	0.0662056	0.161252	0.681386
G_unclassified_F_Coriobacteriaceae_RNT	white vs. any other	bread	IVW radial	425	0.0662049	0.148834	0.656447
G_unclassified_F_Coriobacteriaceae_RNT	white vs. any other	bread	Inverse variance weighted (multiplicative random effects)	425	0.0662056	0.148834	0.656444
G_unclassified_F_Coriobacteriaceae_RNT	white vs. any other	bread	Inverse variance weighted (fixed effects)	425	0.0662056	0.161252	0.681386
G_unclassified_F_Coriobacteriaceae_RNT	white vs. any other	bread	Simple mode	425	0.703372	0.945051	0.457126
G_unclassified_F_Coriobacteriaceae_RNT	white vs. any other	bread	Weighted mode	425	0.703372	0.796185	0.377506
G_unclassified_F_Coriobacteriaceae_RNT	white vs. any other	bread	Weighted mode (NOME)	425	0.753997	0.860563	0.381436
G_unclassified_F_Coriobacteriaceae_RNT	white vs. any other	bread	Simple mode (NOME)	425	0.703372	0.943727	0.456496
G_unclassified_F_Coriobacteriaceae_RNT	white vs. any other	bread	Robust adjusted profile score (RAPS)	425	0.0539953	0.17414	0.756509
G_unclassified_F_Coriobacteriaceae_RNT	white vs. any other	bread	Sign concordance test	425	0.0541176	NA	0.285888
G_unclassified_F_Coriobacteriaceae_RNT	white vs. any other	bread	Unweighted regression	425	-0.254918	2.45941	0.917447
G_unclassified_F_Erysipelotrichaceae_RNT	white vs. any other	bread	Maximum likelihood	425	-0.200015	0.201998	0.322086
G_unclassified_F_Erysipelotrichaceae_RNT	white vs. any other	bread	MR Egger	425	0.546051	0.611975	0.372752
G_unclassified_F_Erysipelotrichaceae_RNT	white vs. any other	bread	MR Egger (bootstrap)	425	-0.282924	0.458902	0.277
G_unclassified_F_Erysipelotrichaceae_RNT	white vs. any other	bread	Simple median	425	-0.0072694	0.286994	0.979792
G_unclassified_F_Erysipelotrichaceae_RNT	white vs. any other	bread	Weighted median	425	-0.00731468	0.296109	0.980292
G_unclassified_F_Erysipelotrichaceae_RNT	white vs. any other	bread	Penalised weighted median	425	-0.000561508	0.292025	0.998466
G_unclassified_F_Erysipelotrichaceae_RNT	white vs. any other	bread	Inverse variance weighted	425	-0.197408	0.19947	0.322341
G_unclassified_F_Erysipelotrichaceae_RNT	white vs. any other	bread	IVW radial	425	-0.197405	0.199471	0.322348
G_unclassified_F_Erysipelotrichaceae_RNT	white vs. any other	bread	Inverse variance weighted (multiplicative random effects)	425	-0.197408	0.19947	0.322341
G_unclassified_F_Erysipelotrichaceae_RNT	white vs. any other	bread	Inverse variance weighted (fixed effects)	425	-0.197408	0.197207	0.316818
G_unclassified_F_Erysipelotrichaceae_RNT	white vs. any other	bread	Simple mode	425	0.154062	1.11717	0.890382
G_unclassified_F_Erysipelotrichaceae_RNT	white vs. any other	bread	Weighted mode	425	-0.1355	0.946938	0.886285
G_unclassified_F_Erysipelotrichaceae_RNT	white vs. any other	bread	Weighted mode (NOME)	425	-0.1355	0.977998	0.889873
G_unclassified_F_Erysipelotrichaceae_RNT	white vs. any other	bread	Simple mode (NOME)	425	0.154062	1.1162	0.890287
G_unclassified_F_Erysipelotrichaceae_RNT	white vs. any other	bread	Robust adjusted profile score (RAPS)	425	-0.142456	0.212809	0.503235
G_unclassified_F_Erysipelotrichaceae_RNT	white vs. any other	bread	Sign concordance test	425	-0.00235294	NA	1
G_unclassified_F_Erysipelotrichaceae_RNT	white vs. any other	bread	Unweighted regression	425	0.0622432	2.45941	0.979809
G_unclassified_F_Lachnospiraceae_RNT	white vs. any other	bread	Maximum likelihood	425	-0.0473617	0.146291	0.746127
G_unclassified_F_Lachnospiraceae_RNT	white vs. any other	bread	MR Egger	425	-0.164369	0.438318	0.707848
G_unclassified_F_Lachnospiraceae_RNT	white vs. any other	bread	MR Egger (bootstrap)	425	-0.190215	0.329928	0.286
G_unclassified_F_Lachnospiraceae_RNT	white vs. any other	bread	Simple median	425	0.122922	0.205729	0.550179
G_unclassified_F_Lachnospiraceae_RNT	white vs. any other	bread	Weighted median	425	0.0853011	0.202742	0.673947
G_unclassified_F_Lachnospiraceae_RNT	white vs. any other	bread	Penalised weighted median	425	0.0948717	0.205937	0.645026
G_unclassified_F_Lachnospiraceae_RNT	white vs. any other	bread	Inverse variance weighted	425	-0.0472353	0.143242	0.741582
G_unclassified_F_Lachnospiraceae_RNT	white vs. any other	bread	IVW radial	425	-0.0472353	0.135732	0.727838
G_unclassified_F_Lachnospiraceae_RNT	white vs. any other	bread	Inverse variance weighted (multiplicative random effects)	425	-0.0472353	0.135732	0.727838
G_unclassified_F_Lachnospiraceae_RNT	white vs. any other	bread	Inverse variance weighted (fixed effects)	425	-0.0472353	0.143242	0.741582
G_unclassified_F_Lachnospiraceae_RNT	white vs. any other	bread	Simple mode	425	0.162386	0.813676	0.841912
G_unclassified_F_Lachnospiraceae_RNT	white vs. any other	bread	Weighted mode	425	0.162386	0.704256	0.817753
G_unclassified_F_Lachnospiraceae_RNT	white vs. any other	bread	Weighted mode (NOME)	425	0.162386	0.786214	0.836467
G_unclassified_F_Lachnospiraceae_RNT	white vs. any other	bread	Simple mode (NOME)	425	0.162386	0.797665	0.838782
G_unclassified_F_Lachnospiraceae_RNT	white vs. any other	bread	Robust adjusted profile score (RAPS)	425	0.0106701	0.154551	0.944959
G_unclassified_F_Lachnospiraceae_RNT	white vs. any other	bread	Sign concordance test	425	0.0541176	NA	0.285888
G_unclassified_F_Lachnospiraceae_RNT	white vs. any other	bread	Unweighted regression	425	-0.0420395	2.45941	0.986362
G_unclassified_F_Porphyromonadaceae_RNT	white vs. any other	bread	Maximum likelihood	425	0.285994	0.179598	0.111292
G_unclassified_F_Porphyromonadaceae_RNT	white vs. any other	bread	MR Egger	425	0.445882	0.535232	0.405279
G_unclassified_F_Porphyromonadaceae_RNT	white vs. any other	bread	MR Egger (bootstrap)	425	0.0850765	0.40063	0.425
G_unclassified_F_Porphyromonadaceae_RNT	white vs. any other	bread	Simple median	425	0.232486	0.255514	0.362887
G_unclassified_F_Porphyromonadaceae_RNT	white vs. any other	bread	Weighted median	425	0.229272	0.265024	0.386984
G_unclassified_F_Porphyromonadaceae_RNT	white vs. any other	bread	Penalised weighted median	425	0.229823	0.25835	0.373692
G_unclassified_F_Porphyromonadaceae_RNT	white vs. any other	bread	Inverse variance weighted	425	0.27797	0.175611	0.113451
G_unclassified_F_Porphyromonadaceae_RNT	white vs. any other	bread	IVW radial	425	0.277969	0.170595	0.103226
G_unclassified_F_Porphyromonadaceae_RNT	white vs. any other	bread	Inverse variance weighted (multiplicative random effects)	425	0.27797	0.170594	0.103223
G_unclassified_F_Porphyromonadaceae_RNT	white vs. any other	bread	Inverse variance weighted (fixed effects)	425	0.27797	0.175611	0.113451
G_unclassified_F_Porphyromonadaceae_RNT	white vs. any other	bread	Simple mode	425	0.274844	1.02877	0.789478
G_unclassified_F_Porphyromonadaceae_RNT	white vs. any other	bread	Weighted mode	425	0.385585	0.841728	0.647124
G_unclassified_F_Porphyromonadaceae_RNT	white vs. any other	bread	Weighted mode (NOME)	425	0.385585	0.869827	0.657783
G_unclassified_F_Porphyromonadaceae_RNT	white vs. any other	bread	Simple mode (NOME)	425	0.274844	1.03614	0.79094
G_unclassified_F_Porphyromonadaceae_RNT	white vs. any other	bread	Robust adjusted profile score (RAPS)	425	0.302382	0.18924	0.11007
G_unclassified_F_Porphyromonadaceae_RNT	white vs. any other	bread	Sign concordance test	425	0.0823529	NA	0.0989841
G_unclassified_F_Porphyromonadaceae_RNT	white vs. any other	bread	Unweighted regression	425	0.326874	2.45941	0.894267
G_unclassified_F_Prevotellaceae_RNT	white vs. any other	bread	Maximum likelihood	425	-0.0843231	0.352145	0.810752
G_unclassified_F_Prevotellaceae_RNT	white vs. any other	bread	MR Egger	425	-0.717653	1.06358	0.5002
G_unclassified_F_Prevotellaceae_RNT	white vs. any other	bread	MR Egger (bootstrap)	425	-0.322156	0.791063	0.335
G_unclassified_F_Prevotellaceae_RNT	white vs. any other	bread	Simple median	425	0.0936606	0.497009	0.850525
G_unclassified_F_Prevotellaceae_RNT	white vs. any other	bread	Weighted median	425	-0.0289111	0.493581	0.953291
G_unclassified_F_Prevotellaceae_RNT	white vs. any other	bread	Penalised weighted median	425	-0.0167646	0.5216	0.97436
G_unclassified_F_Prevotellaceae_RNT	white vs. any other	bread	Inverse variance weighted	425	-0.0871876	0.34771	0.802009
G_unclassified_F_Prevotellaceae_RNT	white vs. any other	bread	IVW radial	425	-0.0871873	0.34771	0.80201
G_unclassified_F_Prevotellaceae_RNT	white vs. any other	bread	Inverse variance weighted (multiplicative random effects)	425	-0.0871876	0.34771	0.802009
G_unclassified_F_Prevotellaceae_RNT	white vs. any other	bread	Inverse variance weighted (fixed effects)	425	-0.0871876	0.343757	0.79978
G_unclassified_F_Prevotellaceae_RNT	white vs. any other	bread	Simple mode	425	0.686072	1.90752	0.719275
G_unclassified_F_Prevotellaceae_RNT	white vs. any other	bread	Weighted mode	425	0.509295	1.85181	0.783431
G_unclassified_F_Prevotellaceae_RNT	white vs. any other	bread	Weighted mode (NOME)	425	0.509295	1.8818	0.786798
G_unclassified_F_Prevotellaceae_RNT	white vs. any other	bread	Simple mode (NOME)	425	0.686072	2.04511	0.737437
G_unclassified_F_Prevotellaceae_RNT	white vs. any other	bread	Robust adjusted profile score (RAPS)	425	-0.104765	0.37321	0.77893
G_unclassified_F_Prevotellaceae_RNT	white vs. any other	bread	Sign concordance test	425	0.00705882	NA	0.92273
G_unclassified_F_Prevotellaceae_RNT	white vs. any other	bread	Unweighted regression	425	0.254799	2.45941	0.917485
G_unclassified_F_Rhodospirillaceae_RNT	white vs. any other	bread	Maximum likelihood	425	0.150016	0.200889	0.455208
G_unclassified_F_Rhodospirillaceae_RNT	white vs. any other	bread	MR Egger	425	-0.789687	0.596622	0.186352
G_unclassified_F_Rhodospirillaceae_RNT	white vs. any other	bread	MR Egger (bootstrap)	425	0.430839	0.46694	0.19
G_unclassified_F_Rhodospirillaceae_RNT	white vs. any other	bread	Simple median	425	0.349317	0.287253	0.223961
G_unclassified_F_Rhodospirillaceae_RNT	white vs. any other	bread	Weighted median	425	0.348187	0.288812	0.227977
G_unclassified_F_Rhodospirillaceae_RNT	white vs. any other	bread	Penalised weighted median	425	0.357717	0.281441	0.203722
G_unclassified_F_Rhodospirillaceae_RNT	white vs. any other	bread	Inverse variance weighted	425	0.146064	0.196627	0.457573
G_unclassified_F_Rhodospirillaceae_RNT	white vs. any other	bread	IVW radial	425	0.146064	0.196627	0.457573
G_unclassified_F_Rhodospirillaceae_RNT	white vs. any other	bread	Inverse variance weighted (multiplicative random effects)	425	0.146064	0.196627	0.457573
G_unclassified_F_Rhodospirillaceae_RNT	white vs. any other	bread	Inverse variance weighted (fixed effects)	425	0.146064	0.196122	0.456416
G_unclassified_F_Rhodospirillaceae_RNT	white vs. any other	bread	Simple mode	425	0.473737	1.09985	0.666884
G_unclassified_F_Rhodospirillaceae_RNT	white vs. any other	bread	Weighted mode	425	0.538882	0.966252	0.577341
G_unclassified_F_Rhodospirillaceae_RNT	white vs. any other	bread	Weighted mode (NOME)	425	0.538882	1.07788	0.617371
G_unclassified_F_Rhodospirillaceae_RNT	white vs. any other	bread	Simple mode (NOME)	425	0.473737	1.052	0.65271
G_unclassified_F_Rhodospirillaceae_RNT	white vs. any other	bread	Robust adjusted profile score (RAPS)	425	0.240041	0.210999	0.255271
G_unclassified_F_Rhodospirillaceae_RNT	white vs. any other	bread	Sign concordance test	425	0.0729412	NA	0.145522
G_unclassified_F_Rhodospirillaceae_RNT	white vs. any other	bread	Unweighted regression	425	-0.0823239	2.45941	0.973297
G_unclassified_F_Ruminococcaceae_RNT	white vs. any other	bread	Maximum likelihood	425	0.0814899	0.145619	0.575746
G_unclassified_F_Ruminococcaceae_RNT	white vs. any other	bread	MR Egger	425	0.83944	0.436136	0.0549343
G_unclassified_F_Ruminococcaceae_RNT	white vs. any other	bread	MR Egger (bootstrap)	425	-0.348825	0.308588	0.112
G_unclassified_F_Ruminococcaceae_RNT	white vs. any other	bread	Simple median	425	-0.0284186	0.200896	0.887507
G_unclassified_F_Ruminococcaceae_RNT	white vs. any other	bread	Weighted median	425	0.00154107	0.205036	0.994003
G_unclassified_F_Ruminococcaceae_RNT	white vs. any other	bread	Penalised weighted median	425	0.0144308	0.212481	0.945852
G_unclassified_F_Ruminococcaceae_RNT	white vs. any other	bread	Inverse variance weighted	425	0.0798529	0.142536	0.575323
G_unclassified_F_Ruminococcaceae_RNT	white vs. any other	bread	IVW radial	425	0.0798532	0.136273	0.557891
G_unclassified_F_Ruminococcaceae_RNT	white vs. any other	bread	Inverse variance weighted (multiplicative random effects)	425	0.0798529	0.136273	0.557892
G_unclassified_F_Ruminococcaceae_RNT	white vs. any other	bread	Inverse variance weighted (fixed effects)	425	0.0798529	0.142536	0.575323
G_unclassified_F_Ruminococcaceae_RNT	white vs. any other	bread	Simple mode	425	-0.445748	0.81593	0.585142
G_unclassified_F_Ruminococcaceae_RNT	white vs. any other	bread	Weighted mode	425	-0.272132	0.665225	0.682686
G_unclassified_F_Ruminococcaceae_RNT	white vs. any other	bread	Weighted mode (NOME)	425	-0.272132	0.748295	0.716286
G_unclassified_F_Ruminococcaceae_RNT	white vs. any other	bread	Simple mode (NOME)	425	-0.445748	0.815244	0.584827
G_unclassified_F_Ruminococcaceae_RNT	white vs. any other	bread	Robust adjusted profile score (RAPS)	425	0.115593	0.153747	0.452148
G_unclassified_F_Ruminococcaceae_RNT	white vs. any other	bread	Sign concordance test	425	-0.00705882	NA	0.92273
G_unclassified_F_Ruminococcaceae_RNT	white vs. any other	bread	Unweighted regression	425	0.336307	2.45941	0.891234
G_unclassified_K_Bacteria_RNT	white vs. any other	bread	Maximum likelihood	425	0.24838	0.161731	0.124598
G_unclassified_K_Bacteria_RNT	white vs. any other	bread	MR Egger	425	-0.0620901	0.483203	0.897817
G_unclassified_K_Bacteria_RNT	white vs. any other	bread	MR Egger (bootstrap)	425	0.239643	0.375788	0.256
G_unclassified_K_Bacteria_RNT	white vs. any other	bread	Simple median	425	0.269654	0.23319	0.247529
G_unclassified_K_Bacteria_RNT	white vs. any other	bread	Weighted median	425	0.274684	0.231356	0.235117
G_unclassified_K_Bacteria_RNT	white vs. any other	bread	Penalised weighted median	425	0.298719	0.232933	0.199693
G_unclassified_K_Bacteria_RNT	white vs. any other	bread	Inverse variance weighted	425	0.242374	0.158032	0.125103
G_unclassified_K_Bacteria_RNT	white vs. any other	bread	IVW radial	425	0.242374	0.156292	0.120956
G_unclassified_K_Bacteria_RNT	white vs. any other	bread	Inverse variance weighted (multiplicative random effects)	425	0.242374	0.156292	0.120955
G_unclassified_K_Bacteria_RNT	white vs. any other	bread	Inverse variance weighted (fixed effects)	425	0.242374	0.158032	0.125103
G_unclassified_K_Bacteria_RNT	white vs. any other	bread	Simple mode	425	-0.043041	0.858862	0.960055
G_unclassified_K_Bacteria_RNT	white vs. any other	bread	Weighted mode	425	0.163873	0.778815	0.833446
G_unclassified_K_Bacteria_RNT	white vs. any other	bread	Weighted mode (NOME)	425	0.163873	0.889223	0.853875
G_unclassified_K_Bacteria_RNT	white vs. any other	bread	Simple mode (NOME)	425	-0.043041	0.921628	0.962773
G_unclassified_K_Bacteria_RNT	white vs. any other	bread	Robust adjusted profile score (RAPS)	425	0.366227	0.170224	0.0314418
G_unclassified_K_Bacteria_RNT	white vs. any other	bread	Sign concordance test	425	0.0823529	NA	0.0989841
G_unclassified_K_Bacteria_RNT	white vs. any other	bread	Unweighted regression	425	0.211954	2.45941	0.931323
G_unclassified_O_Bacteroidales_RNT	white vs. any other	bread	Maximum likelihood	425	-0.558949	0.322815	0.0833654
G_unclassified_O_Bacteroidales_RNT	white vs. any other	bread	MR Egger	425	-0.214365	0.955122	0.822526
G_unclassified_O_Bacteroidales_RNT	white vs. any other	bread	MR Egger (bootstrap)	425	-0.259089	0.756608	0.374
G_unclassified_O_Bacteroidales_RNT	white vs. any other	bread	Simple median	425	-0.970071	0.460891	0.035311
G_unclassified_O_Bacteroidales_RNT	white vs. any other	bread	Weighted median	425	-0.927151	0.450618	0.0396373
G_unclassified_O_Bacteroidales_RNT	white vs. any other	bread	Penalised weighted median	425	-0.923684	0.464666	0.0468291
G_unclassified_O_Bacteroidales_RNT	white vs. any other	bread	Inverse variance weighted	425	-0.567274	0.315474	0.0721515
G_unclassified_O_Bacteroidales_RNT	white vs. any other	bread	IVW radial	425	-0.56726	0.31128	0.0684023
G_unclassified_O_Bacteroidales_RNT	white vs. any other	bread	Inverse variance weighted (multiplicative random effects)	425	-0.567274	0.311278	0.0683941
G_unclassified_O_Bacteroidales_RNT	white vs. any other	bread	Inverse variance weighted (fixed effects)	425	-0.567274	0.315474	0.0721515
G_unclassified_O_Bacteroidales_RNT	white vs. any other	bread	Simple mode	425	-1.89401	1.70654	0.267691
G_unclassified_O_Bacteroidales_RNT	white vs. any other	bread	Weighted mode	425	-1.79677	1.61064	0.265242
G_unclassified_O_Bacteroidales_RNT	white vs. any other	bread	Weighted mode (NOME)	425	-1.89401	1.67325	0.258301
G_unclassified_O_Bacteroidales_RNT	white vs. any other	bread	Simple mode (NOME)	425	-1.89401	1.78161	0.288346
G_unclassified_O_Bacteroidales_RNT	white vs. any other	bread	Robust adjusted profile score (RAPS)	425	-0.511192	0.339786	0.132464
G_unclassified_O_Bacteroidales_RNT	white vs. any other	bread	Sign concordance test	425	-0.110588	NA	0.025544
G_unclassified_O_Bacteroidales_RNT	white vs. any other	bread	Unweighted regression	425	-0.542133	2.45941	0.825535
G_unclassified_O_Clostridiales_RNT	white vs. any other	bread	Maximum likelihood	425	0.111587	0.142682	0.434173
G_unclassified_O_Clostridiales_RNT	white vs. any other	bread	MR Egger	425	0.560549	0.427415	0.190405
G_unclassified_O_Clostridiales_RNT	white vs. any other	bread	MR Egger (bootstrap)	425	-0.20595	0.322787	0.251
G_unclassified_O_Clostridiales_RNT	white vs. any other	bread	Simple median	425	0.119554	0.204169	0.558167
G_unclassified_O_Clostridiales_RNT	white vs. any other	bread	Weighted median	425	0.120946	0.193711	0.53239
G_unclassified_O_Clostridiales_RNT	white vs. any other	bread	Penalised weighted median	425	0.208027	0.203609	0.306924
G_unclassified_O_Clostridiales_RNT	white vs. any other	bread	Inverse variance weighted	425	0.1094	0.139756	0.433749
G_unclassified_O_Clostridiales_RNT	white vs. any other	bread	IVW radial	425	0.1094	0.13096	0.40351
G_unclassified_O_Clostridiales_RNT	white vs. any other	bread	Inverse variance weighted (multiplicative random effects)	425	0.1094	0.13096	0.403511
G_unclassified_O_Clostridiales_RNT	white vs. any other	bread	Inverse variance weighted (fixed effects)	425	0.1094	0.139756	0.433749
G_unclassified_O_Clostridiales_RNT	white vs. any other	bread	Simple mode	425	0.445865	0.753783	0.554498
G_unclassified_O_Clostridiales_RNT	white vs. any other	bread	Weighted mode	425	0.619317	0.736923	0.401152
G_unclassified_O_Clostridiales_RNT	white vs. any other	bread	Weighted mode (NOME)	425	0.66268	0.781446	0.396907
G_unclassified_O_Clostridiales_RNT	white vs. any other	bread	Simple mode (NOME)	425	0.445865	0.845866	0.598392
G_unclassified_O_Clostridiales_RNT	white vs. any other	bread	Robust adjusted profile score (RAPS)	425	0.118878	0.150859	0.430693
G_unclassified_O_Clostridiales_RNT	white vs. any other	bread	Sign concordance test	425	0.0211765	NA	0.698022
G_unclassified_O_Clostridiales_RNT	white vs. any other	bread	Unweighted regression	425	0.301916	2.45941	0.902297
G_unclassified_P_Bacteroidetes_RNT	white vs. any other	bread	Maximum likelihood	425	-0.206043	0.269342	0.444279
G_unclassified_P_Bacteroidetes_RNT	white vs. any other	bread	MR Egger	425	-0.297651	0.806741	0.712346
G_unclassified_P_Bacteroidetes_RNT	white vs. any other	bread	MR Egger (bootstrap)	425	-0.328868	0.632959	0.313
G_unclassified_P_Bacteroidetes_RNT	white vs. any other	bread	Simple median	425	-0.561421	0.385099	0.144879
G_unclassified_P_Bacteroidetes_RNT	white vs. any other	bread	Weighted median	425	-0.542339	0.397804	0.172778
G_unclassified_P_Bacteroidetes_RNT	white vs. any other	bread	Penalised weighted median	425	-0.573462	0.38531	0.136668
G_unclassified_P_Bacteroidetes_RNT	white vs. any other	bread	Inverse variance weighted	425	-0.207357	0.264426	0.432935
G_unclassified_P_Bacteroidetes_RNT	white vs. any other	bread	IVW radial	425	-0.207356	0.264426	0.432937
G_unclassified_P_Bacteroidetes_RNT	white vs. any other	bread	Inverse variance weighted (multiplicative random effects)	425	-0.207357	0.264426	0.432935
G_unclassified_P_Bacteroidetes_RNT	white vs. any other	bread	Inverse variance weighted (fixed effects)	425	-0.207357	0.263009	0.430461
G_unclassified_P_Bacteroidetes_RNT	white vs. any other	bread	Simple mode	425	-0.785176	1.47541	0.594884
G_unclassified_P_Bacteroidetes_RNT	white vs. any other	bread	Weighted mode	425	-0.614245	1.25589	0.625031
G_unclassified_P_Bacteroidetes_RNT	white vs. any other	bread	Weighted mode (NOME)	425	-0.614245	1.33169	0.644854
G_unclassified_P_Bacteroidetes_RNT	white vs. any other	bread	Simple mode (NOME)	425	-0.785176	1.37017	0.566916
G_unclassified_P_Bacteroidetes_RNT	white vs. any other	bread	Robust adjusted profile score (RAPS)	425	-0.294628	0.282962	0.297769
G_unclassified_P_Bacteroidetes_RNT	white vs. any other	bread	Sign concordance test	425	-0.0776471	NA	0.120505
G_unclassified_P_Bacteroidetes_RNT	white vs. any other	bread	Unweighted regression	425	-0.104899	2.45941	0.965979
G_unclassified_P_Firmicutes_RNT	white vs. any other	bread	Maximum likelihood	425	0.245459	0.157348	0.118765
G_unclassified_P_Firmicutes_RNT	white vs. any other	bread	MR Egger	425	0.840199	0.470299	0.074731
G_unclassified_P_Firmicutes_RNT	white vs. any other	bread	MR Egger (bootstrap)	425	-0.179744	0.349423	0.304
G_unclassified_P_Firmicutes_RNT	white vs. any other	bread	Simple median	425	0.13384	0.214511	0.532674
G_unclassified_P_Firmicutes_RNT	white vs. any other	bread	Weighted median	425	0.117255	0.234154	0.616539
G_unclassified_P_Firmicutes_RNT	white vs. any other	bread	Penalised weighted median	425	0.125304	0.218537	0.566389
G_unclassified_P_Firmicutes_RNT	white vs. any other	bread	Inverse variance weighted	425	0.240636	0.153727	0.117502
G_unclassified_P_Firmicutes_RNT	white vs. any other	bread	IVW radial	425	0.240639	0.152629	0.114882
G_unclassified_P_Firmicutes_RNT	white vs. any other	bread	Inverse variance weighted (multiplicative random effects)	425	0.240636	0.152628	0.114885
G_unclassified_P_Firmicutes_RNT	white vs. any other	bread	Inverse variance weighted (fixed effects)	425	0.240636	0.153727	0.117502
G_unclassified_P_Firmicutes_RNT	white vs. any other	bread	Simple mode	425	0.343484	0.874959	0.694833
G_unclassified_P_Firmicutes_RNT	white vs. any other	bread	Weighted mode	425	0.439319	0.78357	0.575323
G_unclassified_P_Firmicutes_RNT	white vs. any other	bread	Weighted mode (NOME)	425	0.487236	0.833878	0.559328
G_unclassified_P_Firmicutes_RNT	white vs. any other	bread	Simple mode (NOME)	425	0.343484	0.821575	0.6761
G_unclassified_P_Firmicutes_RNT	white vs. any other	bread	Robust adjusted profile score (RAPS)	425	0.198092	0.16551	0.231362
G_unclassified_P_Firmicutes_RNT	white vs. any other	bread	Sign concordance test	425	0.0447059	NA	0.382616
G_unclassified_P_Firmicutes_RNT	white vs. any other	bread	Unweighted regression	425	0.521394	2.45941	0.832107
G_unclassified_P_Proteobacteria_RNT	white vs. any other	bread	Maximum likelihood	425	-0.0236136	0.212853	0.911665
G_unclassified_P_Proteobacteria_RNT	white vs. any other	bread	MR Egger	425	-0.819128	0.636334	0.198707
G_unclassified_P_Proteobacteria_RNT	white vs. any other	bread	MR Egger (bootstrap)	425	0.809321	0.481665	0.042
G_unclassified_P_Proteobacteria_RNT	white vs. any other	bread	Simple median	425	-0.333857	0.311151	0.283283
G_unclassified_P_Proteobacteria_RNT	white vs. any other	bread	Weighted median	425	-0.237371	0.310264	0.444235
G_unclassified_P_Proteobacteria_RNT	white vs. any other	bread	Penalised weighted median	425	-0.273159	0.323212	0.398035
G_unclassified_P_Proteobacteria_RNT	white vs. any other	bread	Inverse variance weighted	425	-0.0233804	0.208028	0.910514
G_unclassified_P_Proteobacteria_RNT	white vs. any other	bread	IVW radial	425	-0.0233804	0.204526	0.908988
G_unclassified_P_Proteobacteria_RNT	white vs. any other	bread	Inverse variance weighted (multiplicative random effects)	425	-0.0233804	0.204526	0.908988
G_unclassified_P_Proteobacteria_RNT	white vs. any other	bread	Inverse variance weighted (fixed effects)	425	-0.0233804	0.208028	0.910514
G_unclassified_P_Proteobacteria_RNT	white vs. any other	bread	Simple mode	425	-0.883647	1.12454	0.432432
G_unclassified_P_Proteobacteria_RNT	white vs. any other	bread	Weighted mode	425	-0.818273	1.05911	0.440187
G_unclassified_P_Proteobacteria_RNT	white vs. any other	bread	Weighted mode (NOME)	425	-0.818273	1.21445	0.500818
G_unclassified_P_Proteobacteria_RNT	white vs. any other	bread	Simple mode (NOME)	425	-0.883647	1.20205	0.462675
G_unclassified_P_Proteobacteria_RNT	white vs. any other	bread	Robust adjusted profile score (RAPS)	425	-0.0493183	0.224009	0.825745
G_unclassified_P_Proteobacteria_RNT	white vs. any other	bread	Sign concordance test	425	-0.0541176	NA	0.285888
G_unclassified_P_Proteobacteria_RNT	white vs. any other	bread	Unweighted regression	425	-0.402558	2.45941	0.869983
G_Veillonella_RNT	white vs. any other	bread	Maximum likelihood	425	0.235972	0.263791	0.371033
G_Veillonella_RNT	white vs. any other	bread	MR Egger	425	0.61896	0.829867	0.456169
G_Veillonella_RNT	white vs. any other	bread	MR Egger (bootstrap)	425	0.0201098	0.594934	0.494
G_Veillonella_RNT	white vs. any other	bread	Simple median	425	0.367194	0.370744	0.321967
G_Veillonella_RNT	white vs. any other	bread	Weighted median	425	0.300156	0.37998	0.429572
G_Veillonella_RNT	white vs. any other	bread	Penalised weighted median	425	0.308761	0.402237	0.442719
G_Veillonella_RNT	white vs. any other	bread	Inverse variance weighted	425	0.229593	0.27046	0.395938
G_Veillonella_RNT	white vs. any other	bread	IVW radial	425	0.229594	0.27046	0.395934
G_Veillonella_RNT	white vs. any other	bread	Inverse variance weighted (multiplicative random effects)	425	0.229593	0.27046	0.395938
G_Veillonella_RNT	white vs. any other	bread	Inverse variance weighted (fixed effects)	425	0.229593	0.256903	0.371485
G_Veillonella_RNT	white vs. any other	bread	Simple mode	425	1.00121	1.46047	0.493377
G_Veillonella_RNT	white vs. any other	bread	Weighted mode	425	0.416418	1.32549	0.753553
G_Veillonella_RNT	white vs. any other	bread	Weighted mode (NOME)	425	0.513883	1.29881	0.692558
G_Veillonella_RNT	white vs. any other	bread	Simple mode (NOME)	425	1.00121	1.49947	0.504682
G_Veillonella_RNT	white vs. any other	bread	Robust adjusted profile score (RAPS)	425	0.249247	0.296145	0.39999
G_Veillonella_RNT	white vs. any other	bread	Sign concordance test	425	0.0494118	NA	0.331981
G_Veillonella_RNT	white vs. any other	bread	Unweighted regression	425	0.21886	2.45941	0.929091
G_Victivallis_RNT	white vs. any other	bread	Maximum likelihood	425	-0.20215	0.209588	0.334787
G_Victivallis_RNT	white vs. any other	bread	MR Egger	425	0.202356	0.625618	0.746515
G_Victivallis_RNT	white vs. any other	bread	MR Egger (bootstrap)	425	-0.334631	0.474743	0.254
G_Victivallis_RNT	white vs. any other	bread	Simple median	425	-0.292254	0.296453	0.324214
G_Victivallis_RNT	white vs. any other	bread	Weighted median	425	-0.34981	0.305854	0.252742
G_Victivallis_RNT	white vs. any other	bread	Penalised weighted median	425	-0.343282	0.298826	0.250652
G_Victivallis_RNT	white vs. any other	bread	Inverse variance weighted	425	-0.200909	0.205184	0.327498
G_Victivallis_RNT	white vs. any other	bread	IVW radial	425	-0.200908	0.193956	0.300276
G_Victivallis_RNT	white vs. any other	bread	Inverse variance weighted (multiplicative random effects)	425	-0.200909	0.193956	0.300272
G_Victivallis_RNT	white vs. any other	bread	Inverse variance weighted (fixed effects)	425	-0.200909	0.205184	0.327498
G_Victivallis_RNT	white vs. any other	bread	Simple mode	425	-0.799649	1.10457	0.469497
G_Victivallis_RNT	white vs. any other	bread	Weighted mode	425	-0.979691	1.10609	0.376266
G_Victivallis_RNT	white vs. any other	bread	Weighted mode (NOME)	425	-0.979691	1.1424	0.391613
G_Victivallis_RNT	white vs. any other	bread	Simple mode (NOME)	425	-0.799649	1.24111	0.519729
G_Victivallis_RNT	white vs. any other	bread	Robust adjusted profile score (RAPS)	425	-0.152627	0.221353	0.490498
G_Victivallis_RNT	white vs. any other	bread	Sign concordance test	425	-0.0635294	NA	0.20719
G_Victivallis_RNT	white vs. any other	bread	Unweighted regression	425	0.0836893	2.45941	0.972855
O_Bacteroidales_RNT	white vs. any other	bread	Maximum likelihood	425	-0.0494775	0.143596	0.730425
O_Bacteroidales_RNT	white vs. any other	bread	MR Egger	425	-0.255217	0.429611	0.552786
O_Bacteroidales_RNT	white vs. any other	bread	MR Egger (bootstrap)	425	0.0359535	0.336356	0.466
O_Bacteroidales_RNT	white vs. any other	bread	Simple median	425	-0.0731307	0.202381	0.717836
O_Bacteroidales_RNT	white vs. any other	bread	Weighted median	425	-0.0747416	0.200015	0.708643
O_Bacteroidales_RNT	white vs. any other	bread	Penalised weighted median	425	-0.0755328	0.202994	0.709824
O_Bacteroidales_RNT	white vs. any other	bread	Inverse variance weighted	425	-0.0496081	0.140496	0.724019
O_Bacteroidales_RNT	white vs. any other	bread	IVW radial	425	-0.049608	0.135106	0.713487
O_Bacteroidales_RNT	white vs. any other	bread	Inverse variance weighted (multiplicative random effects)	425	-0.0496081	0.135106	0.713486
O_Bacteroidales_RNT	white vs. any other	bread	Inverse variance weighted (fixed effects)	425	-0.0496081	0.140496	0.724019
O_Bacteroidales_RNT	white vs. any other	bread	Simple mode	425	-0.443105	0.835543	0.596168
O_Bacteroidales_RNT	white vs. any other	bread	Weighted mode	425	-0.489654	0.736514	0.506523
O_Bacteroidales_RNT	white vs. any other	bread	Weighted mode (NOME)	425	-0.536203	0.814782	0.510835
O_Bacteroidales_RNT	white vs. any other	bread	Simple mode (NOME)	425	-0.443105	0.815624	0.587229
O_Bacteroidales_RNT	white vs. any other	bread	Robust adjusted profile score (RAPS)	425	-0.0647573	0.151471	0.668999
O_Bacteroidales_RNT	white vs. any other	bread	Sign concordance test	425	-0.0211765	NA	0.698022
O_Bacteroidales_RNT	white vs. any other	bread	Unweighted regression	425	-0.0706316	2.45941	0.977089
O_Burkholderiales_RNT	white vs. any other	bread	Maximum likelihood	425	0.0141854	0.142818	0.92088
O_Burkholderiales_RNT	white vs. any other	bread	MR Egger	425	-0.243257	0.44695	0.58655
O_Burkholderiales_RNT	white vs. any other	bread	MR Egger (bootstrap)	425	0.0645196	0.325663	0.417
O_Burkholderiales_RNT	white vs. any other	bread	Simple median	425	0.0130317	0.206371	0.94965
O_Burkholderiales_RNT	white vs. any other	bread	Weighted median	425	0.00866188	0.212932	0.967552
O_Burkholderiales_RNT	white vs. any other	bread	Penalised weighted median	425	0.00311803	0.206421	0.987948
O_Burkholderiales_RNT	white vs. any other	bread	Inverse variance weighted	425	0.0137037	0.14604	0.92524
O_Burkholderiales_RNT	white vs. any other	bread	IVW radial	425	0.0137037	0.14604	0.92524
O_Burkholderiales_RNT	white vs. any other	bread	Inverse variance weighted (multiplicative random effects)	425	0.0137037	0.14604	0.92524
O_Burkholderiales_RNT	white vs. any other	bread	Inverse variance weighted (fixed effects)	425	0.0137037	0.139184	0.921569
O_Burkholderiales_RNT	white vs. any other	bread	Simple mode	425	0.240836	0.762382	0.752234
O_Burkholderiales_RNT	white vs. any other	bread	Weighted mode	425	0.177623	0.715658	0.804104
O_Burkholderiales_RNT	white vs. any other	bread	Weighted mode (NOME)	425	0.177623	0.755058	0.814133
O_Burkholderiales_RNT	white vs. any other	bread	Simple mode (NOME)	425	0.240836	0.8249	0.770462
O_Burkholderiales_RNT	white vs. any other	bread	Robust adjusted profile score (RAPS)	425	-0.0266289	0.1538	0.862541
O_Burkholderiales_RNT	white vs. any other	bread	Sign concordance test	425	0.00705882	NA	0.92273
O_Burkholderiales_RNT	white vs. any other	bread	Unweighted regression	425	0.0898928	2.45941	0.970843
O_Clostridiales_RNT	white vs. any other	bread	Maximum likelihood	425	0.0517421	0.144526	0.720333
O_Clostridiales_RNT	white vs. any other	bread	MR Egger	425	0.171441	0.434075	0.693074
O_Clostridiales_RNT	white vs. any other	bread	MR Egger (bootstrap)	425	-0.0703621	0.336366	0.433
O_Clostridiales_RNT	white vs. any other	bread	Simple median	425	0.120744	0.21128	0.567667
O_Clostridiales_RNT	white vs. any other	bread	Weighted median	425	0.097537	0.206248	0.636276
O_Clostridiales_RNT	white vs. any other	bread	Penalised weighted median	425	0.0921512	0.200604	0.64597
O_Clostridiales_RNT	white vs. any other	bread	Inverse variance weighted	425	0.050728	0.141741	0.720423
O_Clostridiales_RNT	white vs. any other	bread	IVW radial	425	0.0507281	0.141741	0.720423
O_Clostridiales_RNT	white vs. any other	bread	Inverse variance weighted (multiplicative random effects)	425	0.050728	0.141741	0.720423
O_Clostridiales_RNT	white vs. any other	bread	Inverse variance weighted (fixed effects)	425	0.050728	0.141186	0.719372
O_Clostridiales_RNT	white vs. any other	bread	Simple mode	425	0.388638	0.749996	0.604598
O_Clostridiales_RNT	white vs. any other	bread	Weighted mode	425	0.388638	0.67895	0.567347
O_Clostridiales_RNT	white vs. any other	bread	Weighted mode (NOME)	425	0.388638	0.724567	0.591982
O_Clostridiales_RNT	white vs. any other	bread	Simple mode (NOME)	425	0.388638	0.752573	0.605835
O_Clostridiales_RNT	white vs. any other	bread	Robust adjusted profile score (RAPS)	425	0.0126857	0.151964	0.933471
O_Clostridiales_RNT	white vs. any other	bread	Sign concordance test	425	0.0447059	NA	0.382616
O_Clostridiales_RNT	white vs. any other	bread	Unweighted regression	425	0.172918	2.45941	0.943948
O_Lactobacillales_RNT	white vs. any other	bread	Maximum likelihood	425	0.0593842	0.149567	0.691338
O_Lactobacillales_RNT	white vs. any other	bread	MR Egger	425	-0.321128	0.447821	0.473714
O_Lactobacillales_RNT	white vs. any other	bread	MR Egger (bootstrap)	425	0.0930212	0.337027	0.389
O_Lactobacillales_RNT	white vs. any other	bread	Simple median	425	-0.16821	0.213114	0.429938
O_Lactobacillales_RNT	white vs. any other	bread	Weighted median	425	-0.139612	0.21761	0.521153
O_Lactobacillales_RNT	white vs. any other	bread	Penalised weighted median	425	-0.150897	0.218619	0.490051
O_Lactobacillales_RNT	white vs. any other	bread	Inverse variance weighted	425	0.057898	0.146555	0.692798
O_Lactobacillales_RNT	white vs. any other	bread	IVW radial	425	0.0578977	0.136221	0.670817
O_Lactobacillales_RNT	white vs. any other	bread	Inverse variance weighted (multiplicative random effects)	425	0.057898	0.136221	0.670815
O_Lactobacillales_RNT	white vs. any other	bread	Inverse variance weighted (fixed effects)	425	0.057898	0.146555	0.692798
O_Lactobacillales_RNT	white vs. any other	bread	Simple mode	425	-1.23561	0.841179	0.1426
O_Lactobacillales_RNT	white vs. any other	bread	Weighted mode	425	-0.702966	0.733886	0.338675
O_Lactobacillales_RNT	white vs. any other	bread	Weighted mode (NOME)	425	-0.799811	0.792593	0.313499
O_Lactobacillales_RNT	white vs. any other	bread	Simple mode (NOME)	425	-1.23561	0.858725	0.150919
O_Lactobacillales_RNT	white vs. any other	bread	Robust adjusted profile score (RAPS)	425	0.033938	0.158241	0.830181
O_Lactobacillales_RNT	white vs. any other	bread	Sign concordance test	425	-0.0447059	NA	0.382616
O_Lactobacillales_RNT	white vs. any other	bread	Unweighted regression	425	-0.208998	2.45941	0.932278
O_Rhodospirillales_RNT	white vs. any other	bread	Maximum likelihood	425	0.0514355	0.18472	0.780666
O_Rhodospirillales_RNT	white vs. any other	bread	MR Egger	425	-0.721865	0.549218	0.18944
O_Rhodospirillales_RNT	white vs. any other	bread	MR Egger (bootstrap)	425	0.162961	0.429068	0.353
O_Rhodospirillales_RNT	white vs. any other	bread	Simple median	425	0.147317	0.265506	0.578994
O_Rhodospirillales_RNT	white vs. any other	bread	Weighted median	425	0.103401	0.263034	0.69424
O_Rhodospirillales_RNT	white vs. any other	bread	Penalised weighted median	425	0.101841	0.271036	0.707105
O_Rhodospirillales_RNT	white vs. any other	bread	Inverse variance weighted	425	0.0501581	0.180472	0.781068
O_Rhodospirillales_RNT	white vs. any other	bread	IVW radial	425	0.0501581	0.177955	0.778052
O_Rhodospirillales_RNT	white vs. any other	bread	Inverse variance weighted (multiplicative random effects)	425	0.0501581	0.177955	0.778052
O_Rhodospirillales_RNT	white vs. any other	bread	Inverse variance weighted (fixed effects)	425	0.0501581	0.180472	0.781068
O_Rhodospirillales_RNT	white vs. any other	bread	Simple mode	425	0.669886	1.03802	0.519051
O_Rhodospirillales_RNT	white vs. any other	bread	Weighted mode	425	0.669886	0.959647	0.485526
O_Rhodospirillales_RNT	white vs. any other	bread	Weighted mode (NOME)	425	0.726021	1.0187	0.476428
O_Rhodospirillales_RNT	white vs. any other	bread	Simple mode (NOME)	425	0.669886	1.064	0.5293
O_Rhodospirillales_RNT	white vs. any other	bread	Robust adjusted profile score (RAPS)	425	0.042224	0.194279	0.827946
O_Rhodospirillales_RNT	white vs. any other	bread	Sign concordance test	425	0.0352941	NA	0.49712
O_Rhodospirillales_RNT	white vs. any other	bread	Unweighted regression	425	-0.217493	2.45941	0.929533
O_Selenomonadales_RNT	white vs. any other	bread	Maximum likelihood	425	-0.091765	0.146095	0.529927
O_Selenomonadales_RNT	white vs. any other	bread	MR Egger	425	0.0396056	0.436556	0.927756
O_Selenomonadales_RNT	white vs. any other	bread	MR Egger (bootstrap)	425	-0.171811	0.343471	0.312
O_Selenomonadales_RNT	white vs. any other	bread	Simple median	425	-0.0898126	0.210378	0.669444
O_Selenomonadales_RNT	white vs. any other	bread	Weighted median	425	-0.171398	0.205423	0.404075
O_Selenomonadales_RNT	white vs. any other	bread	Penalised weighted median	425	-0.193826	0.201449	0.335969
O_Selenomonadales_RNT	white vs. any other	bread	Inverse variance weighted	425	-0.0916448	0.142727	0.520808
O_Selenomonadales_RNT	white vs. any other	bread	IVW radial	425	-0.0916449	0.14119	0.516282
O_Selenomonadales_RNT	white vs. any other	bread	Inverse variance weighted (multiplicative random effects)	425	-0.0916448	0.14119	0.516282
O_Selenomonadales_RNT	white vs. any other	bread	Inverse variance weighted (fixed effects)	425	-0.0916448	0.142727	0.520808
O_Selenomonadales_RNT	white vs. any other	bread	Simple mode	425	-0.627069	0.808537	0.438441
O_Selenomonadales_RNT	white vs. any other	bread	Weighted mode	425	-0.627069	0.737399	0.395594
O_Selenomonadales_RNT	white vs. any other	bread	Weighted mode (NOME)	425	-0.677133	0.754266	0.369835
O_Selenomonadales_RNT	white vs. any other	bread	Simple mode (NOME)	425	-0.627069	0.782424	0.423323
O_Selenomonadales_RNT	white vs. any other	bread	Robust adjusted profile score (RAPS)	425	-0.149204	0.153645	0.331502
O_Selenomonadales_RNT	white vs. any other	bread	Sign concordance test	425	-0.0305882	NA	0.56056
O_Selenomonadales_RNT	white vs. any other	bread	Unweighted regression	425	0.0839815	2.45941	0.97276
P_Firmicutes_RNT	white vs. any other	bread	Maximum likelihood	425	0.0897898	0.143385	0.531173
P_Firmicutes_RNT	white vs. any other	bread	MR Egger	425	0.485628	0.428647	0.257884
P_Firmicutes_RNT	white vs. any other	bread	MR Egger (bootstrap)	425	-0.0842867	0.328754	0.42
P_Firmicutes_RNT	white vs. any other	bread	Simple median	425	-0.00157403	0.200327	0.993731
P_Firmicutes_RNT	white vs. any other	bread	Weighted median	425	0.0141379	0.204766	0.944954
P_Firmicutes_RNT	white vs. any other	bread	Penalised weighted median	425	0.00500539	0.195511	0.979575
P_Firmicutes_RNT	white vs. any other	bread	Inverse variance weighted	425	0.0880235	0.140166	0.530006
P_Firmicutes_RNT	white vs. any other	bread	IVW radial	425	0.0880233	0.138232	0.524267
P_Firmicutes_RNT	white vs. any other	bread	Inverse variance weighted (multiplicative random effects)	425	0.0880235	0.138231	0.524266
P_Firmicutes_RNT	white vs. any other	bread	Inverse variance weighted (fixed effects)	425	0.0880235	0.140166	0.530006
P_Firmicutes_RNT	white vs. any other	bread	Simple mode	425	-0.176166	0.732279	0.810003
P_Firmicutes_RNT	white vs. any other	bread	Weighted mode	425	0.205469	0.678183	0.762061
P_Firmicutes_RNT	white vs. any other	bread	Weighted mode (NOME)	425	0.253173	0.718824	0.72486
P_Firmicutes_RNT	white vs. any other	bread	Simple mode (NOME)	425	-0.176166	0.728096	0.808932
P_Firmicutes_RNT	white vs. any other	bread	Robust adjusted profile score (RAPS)	425	0.0764439	0.150972	0.612614
P_Firmicutes_RNT	white vs. any other	bread	Sign concordance test	425	-0.00235294	NA	1
P_Firmicutes_RNT	white vs. any other	bread	Unweighted regression	425	0.178955	2.45941	0.941995
P_Lentisphaerae_RNT	white vs. any other	bread	Maximum likelihood	425	-0.234853	0.204932	0.251793
P_Lentisphaerae_RNT	white vs. any other	bread	MR Egger	425	0.345769	0.611188	0.571876
P_Lentisphaerae_RNT	white vs. any other	bread	MR Egger (bootstrap)	425	-0.291664	0.480484	0.277
P_Lentisphaerae_RNT	white vs. any other	bread	Simple median	425	-0.374155	0.293724	0.202723
P_Lentisphaerae_RNT	white vs. any other	bread	Weighted median	425	-0.403752	0.294285	0.170071
P_Lentisphaerae_RNT	white vs. any other	bread	Penalised weighted median	425	-0.400497	0.285961	0.161356
P_Lentisphaerae_RNT	white vs. any other	bread	Inverse variance weighted	425	-0.233507	0.200423	0.24399
P_Lentisphaerae_RNT	white vs. any other	bread	IVW radial	425	-0.233504	0.193871	0.228423
P_Lentisphaerae_RNT	white vs. any other	bread	Inverse variance weighted (multiplicative random effects)	425	-0.233507	0.193871	0.228416
P_Lentisphaerae_RNT	white vs. any other	bread	Inverse variance weighted (fixed effects)	425	-0.233507	0.200423	0.24399
P_Lentisphaerae_RNT	white vs. any other	bread	Simple mode	425	-0.578599	1.10522	0.60089
P_Lentisphaerae_RNT	white vs. any other	bread	Weighted mode	425	-0.713691	1.07526	0.507218
P_Lentisphaerae_RNT	white vs. any other	bread	Weighted mode (NOME)	425	-0.713691	1.07739	0.508059
P_Lentisphaerae_RNT	white vs. any other	bread	Simple mode (NOME)	425	-0.578599	1.23077	0.638517
P_Lentisphaerae_RNT	white vs. any other	bread	Robust adjusted profile score (RAPS)	425	-0.217023	0.215997	0.315018
P_Lentisphaerae_RNT	white vs. any other	bread	Sign concordance test	425	-0.0870588	NA	0.0806444
P_Lentisphaerae_RNT	white vs. any other	bread	Unweighted regression	425	0.205977	2.45941	0.933255
P_Proteobacteria_RNT	white vs. any other	bread	Maximum likelihood	425	-0.0652893	0.144093	0.650474
P_Proteobacteria_RNT	white vs. any other	bread	MR Egger	425	-0.32549	0.430849	0.450392
P_Proteobacteria_RNT	white vs. any other	bread	MR Egger (bootstrap)	425	0.0434624	0.337451	0.454
P_Proteobacteria_RNT	white vs. any other	bread	Simple median	425	-0.130295	0.205457	0.525967
P_Proteobacteria_RNT	white vs. any other	bread	Weighted median	425	-0.129554	0.204029	0.525444
P_Proteobacteria_RNT	white vs. any other	bread	Penalised weighted median	425	-0.130177	0.210845	0.536965
P_Proteobacteria_RNT	white vs. any other	bread	Inverse variance weighted	425	-0.0654955	0.140847	0.641923
P_Proteobacteria_RNT	white vs. any other	bread	IVW radial	425	-0.0654954	0.139356	0.638365
P_Proteobacteria_RNT	white vs. any other	bread	Inverse variance weighted (multiplicative random effects)	425	-0.0654955	0.139356	0.638365
P_Proteobacteria_RNT	white vs. any other	bread	Inverse variance weighted (fixed effects)	425	-0.0654955	0.140847	0.641923
P_Proteobacteria_RNT	white vs. any other	bread	Simple mode	425	-0.377727	0.755674	0.617437
P_Proteobacteria_RNT	white vs. any other	bread	Weighted mode	425	-0.377727	0.699895	0.589694
P_Proteobacteria_RNT	white vs. any other	bread	Weighted mode (NOME)	425	-0.377727	0.774772	0.626133
P_Proteobacteria_RNT	white vs. any other	bread	Simple mode (NOME)	425	-0.377727	0.785192	0.63072
P_Proteobacteria_RNT	white vs. any other	bread	Robust adjusted profile score (RAPS)	425	-0.0804449	0.151696	0.595903
P_Proteobacteria_RNT	white vs. any other	bread	Sign concordance test	425	-0.0635294	NA	0.20719
P_Proteobacteria_RNT	white vs. any other	bread	Unweighted regression	425	-0.198483	2.45941	0.935678
C_Actinobacteria_RNT	brown vs. any other	bread	Maximum likelihood	98	0.0573902	0.407179	0.887913
C_Actinobacteria_RNT	brown vs. any other	bread	MR Egger	98	0.187311	0.958329	0.84545
C_Actinobacteria_RNT	brown vs. any other	bread	MR Egger (bootstrap)	98	-0.212486	0.903739	0.403
C_Actinobacteria_RNT	brown vs. any other	bread	Simple median	98	0.284241	0.536273	0.596091
C_Actinobacteria_RNT	brown vs. any other	bread	Weighted median	98	0.176625	0.588394	0.764038
C_Actinobacteria_RNT	brown vs. any other	bread	Penalised weighted median	98	0.176626	0.581767	0.76143
C_Actinobacteria_RNT	brown vs. any other	bread	Inverse variance weighted	98	0.0552477	0.399506	0.890011
C_Actinobacteria_RNT	brown vs. any other	bread	IVW radial	98	0.0552487	0.338621	0.870394
C_Actinobacteria_RNT	brown vs. any other	bread	Inverse variance weighted (multiplicative random effects)	98	0.0552477	0.338621	0.870397
C_Actinobacteria_RNT	brown vs. any other	bread	Inverse variance weighted (fixed effects)	98	0.0552477	0.399506	0.890011
C_Actinobacteria_RNT	brown vs. any other	bread	Simple mode	98	2.07324	1.51599	0.174604
C_Actinobacteria_RNT	brown vs. any other	bread	Weighted mode	98	1.76845	1.50004	0.24131
C_Actinobacteria_RNT	brown vs. any other	bread	Weighted mode (NOME)	98	1.81199	1.56579	0.250018
C_Actinobacteria_RNT	brown vs. any other	bread	Simple mode (NOME)	98	2.07324	1.58618	0.194281
C_Actinobacteria_RNT	brown vs. any other	bread	Robust adjusted profile score (RAPS)	98	0.146101	0.435984	0.737544
C_Actinobacteria_RNT	brown vs. any other	bread	Sign concordance test	98	0.122449	NA	0.266406
C_Actinobacteria_RNT	brown vs. any other	bread	Unweighted regression	98	0.413451	5.29376	0.937747
C_Alphaproteobacteria_RNT	brown vs. any other	bread	Maximum likelihood	98	-0.21507	0.515173	0.676334
C_Alphaproteobacteria_RNT	brown vs. any other	bread	MR Egger	98	-1.646	1.24777	0.190254
C_Alphaproteobacteria_RNT	brown vs. any other	bread	MR Egger (bootstrap)	98	0.670735	1.25701	0.286
C_Alphaproteobacteria_RNT	brown vs. any other	bread	Simple median	98	0.169254	0.708179	0.811106
C_Alphaproteobacteria_RNT	brown vs. any other	bread	Weighted median	98	0.0472103	0.717142	0.947512
C_Alphaproteobacteria_RNT	brown vs. any other	bread	Penalised weighted median	98	0.0844961	0.737812	0.908824
C_Alphaproteobacteria_RNT	brown vs. any other	bread	Inverse variance weighted	98	-0.222216	0.523693	0.671328
C_Alphaproteobacteria_RNT	brown vs. any other	bread	IVW radial	98	-0.222219	0.523694	0.671324
C_Alphaproteobacteria_RNT	brown vs. any other	bread	Inverse variance weighted (multiplicative random effects)	98	-0.222216	0.523693	0.671328
C_Alphaproteobacteria_RNT	brown vs. any other	bread	Inverse variance weighted (fixed effects)	98	-0.222216	0.500332	0.656943
C_Alphaproteobacteria_RNT	brown vs. any other	bread	Simple mode	98	2.03771	1.89014	0.283675
C_Alphaproteobacteria_RNT	brown vs. any other	bread	Weighted mode	98	1.96525	1.89736	0.30288
C_Alphaproteobacteria_RNT	brown vs. any other	bread	Weighted mode (NOME)	98	1.96525	2.0402	0.337812
C_Alphaproteobacteria_RNT	brown vs. any other	bread	Simple mode (NOME)	98	2.03771	2.09812	0.33386
C_Alphaproteobacteria_RNT	brown vs. any other	bread	Robust adjusted profile score (RAPS)	98	-0.225427	0.555243	0.684745
C_Alphaproteobacteria_RNT	brown vs. any other	bread	Sign concordance test	98	0	NA	1
C_Alphaproteobacteria_RNT	brown vs. any other	bread	Unweighted regression	98	-0.687952	5.29376	0.896602
C_Deltaproteobacteria_RNT	brown vs. any other	bread	Maximum likelihood	98	0.517819	0.428946	0.22736
C_Deltaproteobacteria_RNT	brown vs. any other	bread	MR Egger	98	1.08086	1.00376	0.284263
C_Deltaproteobacteria_RNT	brown vs. any other	bread	MR Egger (bootstrap)	98	-0.223191	1.03488	0.4
C_Deltaproteobacteria_RNT	brown vs. any other	bread	Simple median	98	0.33664	0.599924	0.574703
C_Deltaproteobacteria_RNT	brown vs. any other	bread	Weighted median	98	0.303922	0.603841	0.614743
C_Deltaproteobacteria_RNT	brown vs. any other	bread	Penalised weighted median	98	0.297711	0.60079	0.620224
C_Deltaproteobacteria_RNT	brown vs. any other	bread	Inverse variance weighted	98	0.496346	0.417556	0.234561
C_Deltaproteobacteria_RNT	brown vs. any other	bread	IVW radial	98	0.496363	0.416993	0.233914
C_Deltaproteobacteria_RNT	brown vs. any other	bread	Inverse variance weighted (multiplicative random effects)	98	0.496346	0.416989	0.233925
C_Deltaproteobacteria_RNT	brown vs. any other	bread	Inverse variance weighted (fixed effects)	98	0.496346	0.417556	0.234561
C_Deltaproteobacteria_RNT	brown vs. any other	bread	Simple mode	98	0.00700978	1.58176	0.996473
C_Deltaproteobacteria_RNT	brown vs. any other	bread	Weighted mode	98	0.187626	1.57991	0.905713
C_Deltaproteobacteria_RNT	brown vs. any other	bread	Weighted mode (NOME)	98	0.187626	1.60725	0.907309
C_Deltaproteobacteria_RNT	brown vs. any other	bread	Simple mode (NOME)	98	0.00700978	1.68766	0.996694
C_Deltaproteobacteria_RNT	brown vs. any other	bread	Robust adjusted profile score (RAPS)	98	0.461284	0.452265	0.307756
C_Deltaproteobacteria_RNT	brown vs. any other	bread	Sign concordance test	98	0.102041	NA	0.363354
C_Deltaproteobacteria_RNT	brown vs. any other	bread	Unweighted regression	98	1.03647	5.29376	0.844773
C_Gammaproteobacteria_RNT	brown vs. any other	bread	Maximum likelihood	98	0.242109	0.464984	0.602588
C_Gammaproteobacteria_RNT	brown vs. any other	bread	MR Egger	98	0.938374	1.08973	0.391325
C_Gammaproteobacteria_RNT	brown vs. any other	bread	MR Egger (bootstrap)	98	-0.337792	1.10373	0.36
C_Gammaproteobacteria_RNT	brown vs. any other	bread	Simple median	98	0.4469	0.639601	0.484729
C_Gammaproteobacteria_RNT	brown vs. any other	bread	Weighted median	98	0.404142	0.638015	0.526449
C_Gammaproteobacteria_RNT	brown vs. any other	bread	Penalised weighted median	98	0.425977	0.648071	0.510988
C_Gammaproteobacteria_RNT	brown vs. any other	bread	Inverse variance weighted	98	0.230903	0.454167	0.611166
C_Gammaproteobacteria_RNT	brown vs. any other	bread	IVW radial	98	0.230897	0.434515	0.595148
C_Gammaproteobacteria_RNT	brown vs. any other	bread	Inverse variance weighted (multiplicative random effects)	98	0.230903	0.434514	0.595137
C_Gammaproteobacteria_RNT	brown vs. any other	bread	Inverse variance weighted (fixed effects)	98	0.230903	0.454167	0.611166
C_Gammaproteobacteria_RNT	brown vs. any other	bread	Simple mode	98	1.00904	1.77838	0.571757
C_Gammaproteobacteria_RNT	brown vs. any other	bread	Weighted mode	98	0.809417	1.71002	0.637036
C_Gammaproteobacteria_RNT	brown vs. any other	bread	Weighted mode (NOME)	98	0.87596	1.80778	0.629089
C_Gammaproteobacteria_RNT	brown vs. any other	bread	Simple mode (NOME)	98	1.00904	1.89574	0.595758
C_Gammaproteobacteria_RNT	brown vs. any other	bread	Robust adjusted profile score (RAPS)	98	0.347544	0.49328	0.481086
C_Gammaproteobacteria_RNT	brown vs. any other	bread	Sign concordance test	98	0.102041	NA	0.363354
C_Gammaproteobacteria_RNT	brown vs. any other	bread	Unweighted regression	98	0.232814	5.29376	0.964921
Div_Chao1_RNT	brown vs. any other	bread	Maximum likelihood	98	-0.322206	0.401013	0.421697
Div_Chao1_RNT	brown vs. any other	bread	MR Egger	98	-0.0788898	0.946919	0.933777
Div_Chao1_RNT	brown vs. any other	bread	MR Egger (bootstrap)	98	-0.725335	0.945643	0.225
Div_Chao1_RNT	brown vs. any other	bread	Simple median	98	-0.267136	0.573522	0.641372
Div_Chao1_RNT	brown vs. any other	bread	Weighted median	98	-0.319576	0.569477	0.574679
Div_Chao1_RNT	brown vs. any other	bread	Penalised weighted median	98	-0.316226	0.55415	0.568237
Div_Chao1_RNT	brown vs. any other	bread	Inverse variance weighted	98	-0.334435	0.393073	0.394869
Div_Chao1_RNT	brown vs. any other	bread	IVW radial	98	-0.334405	0.393076	0.394914
Div_Chao1_RNT	brown vs. any other	bread	Inverse variance weighted (multiplicative random effects)	98	-0.334435	0.393073	0.394869
Div_Chao1_RNT	brown vs. any other	bread	Inverse variance weighted (fixed effects)	98	-0.334435	0.390446	0.391695
Div_Chao1_RNT	brown vs. any other	bread	Simple mode	98	0.747444	1.52584	0.625342
Div_Chao1_RNT	brown vs. any other	bread	Weighted mode	98	0.110582	1.56547	0.943831
Div_Chao1_RNT	brown vs. any other	bread	Weighted mode (NOME)	98	0.110582	1.53825	0.942839
Div_Chao1_RNT	brown vs. any other	bread	Simple mode (NOME)	98	0.747444	1.50966	0.621643
Div_Chao1_RNT	brown vs. any other	bread	Robust adjusted profile score (RAPS)	98	-0.388781	0.429018	0.364825
Div_Chao1_RNT	brown vs. any other	bread	Sign concordance test	98	-0.0612245	NA	0.613734
Div_Chao1_RNT	brown vs. any other	bread	Unweighted regression	98	0.119129	5.29376	0.982046
Div_NumberGenera_RNT	brown vs. any other	bread	Maximum likelihood	98	-0.236565	0.402331	0.556542
Div_NumberGenera_RNT	brown vs. any other	bread	MR Egger	98	0.150976	0.958958	0.875231
Div_NumberGenera_RNT	brown vs. any other	bread	MR Egger (bootstrap)	98	-0.871054	0.943908	0.179
Div_NumberGenera_RNT	brown vs. any other	bread	Simple median	98	-0.0167182	0.568446	0.976537
Div_NumberGenera_RNT	brown vs. any other	bread	Weighted median	98	-0.428092	0.574277	0.456003
Div_NumberGenera_RNT	brown vs. any other	bread	Penalised weighted median	98	-0.427627	0.556508	0.442243
Div_NumberGenera_RNT	brown vs. any other	bread	Inverse variance weighted	98	-0.242461	0.398308	0.542705
Div_NumberGenera_RNT	brown vs. any other	bread	IVW radial	98	-0.242441	0.398309	0.542739
Div_NumberGenera_RNT	brown vs. any other	bread	Inverse variance weighted (multiplicative random effects)	98	-0.242461	0.398308	0.542705
Div_NumberGenera_RNT	brown vs. any other	bread	Inverse variance weighted (fixed effects)	98	-0.242461	0.391523	0.535735
Div_NumberGenera_RNT	brown vs. any other	bread	Simple mode	98	-2.66556	1.62154	0.103446
Div_NumberGenera_RNT	brown vs. any other	bread	Weighted mode	98	0.50916	1.45247	0.726687
Div_NumberGenera_RNT	brown vs. any other	bread	Weighted mode (NOME)	98	-2.4304	1.48264	0.104404
Div_NumberGenera_RNT	brown vs. any other	bread	Simple mode (NOME)	98	-2.66556	1.58092	0.094994
Div_NumberGenera_RNT	brown vs. any other	bread	Robust adjusted profile score (RAPS)	98	-0.297988	0.43258	0.49091
Div_NumberGenera_RNT	brown vs. any other	bread	Sign concordance test	98	0	NA	1
Div_NumberGenera_RNT	brown vs. any other	bread	Unweighted regression	98	0.299279	5.29376	0.954916
Div_Shannon_RNT	brown vs. any other	bread	Maximum likelihood	98	-0.0237137	0.407004	0.953538
Div_Shannon_RNT	brown vs. any other	bread	MR Egger	98	-0.0375	0.963462	0.969033
Div_Shannon_RNT	brown vs. any other	bread	MR Egger (bootstrap)	98	-0.276868	0.912529	0.38
Div_Shannon_RNT	brown vs. any other	bread	Simple median	98	0.0278159	0.560134	0.960394
Div_Shannon_RNT	brown vs. any other	bread	Weighted median	98	-0.0843848	0.603889	0.888869
Div_Shannon_RNT	brown vs. any other	bread	Penalised weighted median	98	-0.103905	0.545561	0.848953
Div_Shannon_RNT	brown vs. any other	bread	Inverse variance weighted	98	-0.0240478	0.398949	0.951934
Div_Shannon_RNT	brown vs. any other	bread	IVW radial	98	-0.0240477	0.398949	0.951935
Div_Shannon_RNT	brown vs. any other	bread	Inverse variance weighted (multiplicative random effects)	98	-0.0240478	0.398949	0.951934
Div_Shannon_RNT	brown vs. any other	bread	Inverse variance weighted (fixed effects)	98	-0.0240478	0.396626	0.951653
Div_Shannon_RNT	brown vs. any other	bread	Simple mode	98	0.0842659	1.51179	0.955664
Div_Shannon_RNT	brown vs. any other	bread	Weighted mode	98	0.0248855	1.4296	0.986147
Div_Shannon_RNT	brown vs. any other	bread	Weighted mode (NOME)	98	0.0248855	1.45507	0.98639
Div_Shannon_RNT	brown vs. any other	bread	Simple mode (NOME)	98	0.0842659	1.5326	0.956266
Div_Shannon_RNT	brown vs. any other	bread	Robust adjusted profile score (RAPS)	98	-0.23106	0.429717	0.590783
Div_Shannon_RNT	brown vs. any other	bread	Sign concordance test	98	0	NA	1
Div_Shannon_RNT	brown vs. any other	bread	Unweighted regression	98	0.46853	5.29376	0.929474
F_Acidaminococcaceae_RNT	brown vs. any other	bread	Maximum likelihood	98	0.712596	0.487646	0.143933
F_Acidaminococcaceae_RNT	brown vs. any other	bread	MR Egger	98	2.29715	1.17097	0.0526887
F_Acidaminococcaceae_RNT	brown vs. any other	bread	MR Egger (bootstrap)	98	-0.797976	1.18755	0.237
F_Acidaminococcaceae_RNT	brown vs. any other	bread	Simple median	98	1.05593	0.696266	0.129379
F_Acidaminococcaceae_RNT	brown vs. any other	bread	Weighted median	98	0.43958	0.695712	0.52749
F_Acidaminococcaceae_RNT	brown vs. any other	bread	Penalised weighted median	98	0.445221	0.707956	0.529426
F_Acidaminococcaceae_RNT	brown vs. any other	bread	Inverse variance weighted	98	0.682006	0.491459	0.165224
F_Acidaminococcaceae_RNT	brown vs. any other	bread	IVW radial	98	0.682133	0.491472	0.165156
F_Acidaminococcaceae_RNT	brown vs. any other	bread	Inverse variance weighted (multiplicative random effects)	98	0.682006	0.491459	0.165224
F_Acidaminococcaceae_RNT	brown vs. any other	bread	Inverse variance weighted (fixed effects)	98	0.682006	0.473723	0.149961
F_Acidaminococcaceae_RNT	brown vs. any other	bread	Simple mode	98	1.97624	1.91674	0.305084
F_Acidaminococcaceae_RNT	brown vs. any other	bread	Weighted mode	98	1.69624	1.87035	0.366701
F_Acidaminococcaceae_RNT	brown vs. any other	bread	Weighted mode (NOME)	98	1.90624	2.01805	0.347211
F_Acidaminococcaceae_RNT	brown vs. any other	bread	Simple mode (NOME)	98	1.97624	2.06925	0.341924
F_Acidaminococcaceae_RNT	brown vs. any other	bread	Robust adjusted profile score (RAPS)	98	0.692187	0.532471	0.193617
F_Acidaminococcaceae_RNT	brown vs. any other	bread	Sign concordance test	98	0.0816327	NA	0.479692
F_Acidaminococcaceae_RNT	brown vs. any other	bread	Unweighted regression	98	1.34385	5.29376	0.799607
F_Coriobacteriaceae_RNT	brown vs. any other	bread	Maximum likelihood	98	-0.439364	0.406783	0.280099
F_Coriobacteriaceae_RNT	brown vs. any other	bread	MR Egger	98	-1.05456	0.954824	0.272154
F_Coriobacteriaceae_RNT	brown vs. any other	bread	MR Egger (bootstrap)	98	-0.0242455	0.92	0.492
F_Coriobacteriaceae_RNT	brown vs. any other	bread	Simple median	98	-0.733456	0.574765	0.201921
F_Coriobacteriaceae_RNT	brown vs. any other	bread	Weighted median	98	-0.769176	0.582166	0.186424
F_Coriobacteriaceae_RNT	brown vs. any other	bread	Penalised weighted median	98	-0.775382	0.58363	0.183996
F_Coriobacteriaceae_RNT	brown vs. any other	bread	Inverse variance weighted	98	-0.45543	0.39745	0.251845
F_Coriobacteriaceae_RNT	brown vs. any other	bread	IVW radial	98	-0.455396	0.37537	0.225056
F_Coriobacteriaceae_RNT	brown vs. any other	bread	Inverse variance weighted (multiplicative random effects)	98	-0.45543	0.375364	0.225015
F_Coriobacteriaceae_RNT	brown vs. any other	bread	Inverse variance weighted (fixed effects)	98	-0.45543	0.39745	0.251845
F_Coriobacteriaceae_RNT	brown vs. any other	bread	Simple mode	98	-0.656834	1.56582	0.67579
F_Coriobacteriaceae_RNT	brown vs. any other	bread	Weighted mode	98	-0.503364	1.46659	0.732175
F_Coriobacteriaceae_RNT	brown vs. any other	bread	Weighted mode (NOME)	98	-0.55452	1.49769	0.712003
F_Coriobacteriaceae_RNT	brown vs. any other	bread	Simple mode (NOME)	98	-0.656834	1.52848	0.668344
F_Coriobacteriaceae_RNT	brown vs. any other	bread	Robust adjusted profile score (RAPS)	98	-0.475626	0.431961	0.270859
F_Coriobacteriaceae_RNT	brown vs. any other	bread	Sign concordance test	98	-0.0408163	NA	0.762036
F_Coriobacteriaceae_RNT	brown vs. any other	bread	Unweighted regression	98	-0.405245	5.29376	0.93898
F_Desulfovibrionaceae_RNT	brown vs. any other	bread	Maximum likelihood	98	-0.028673	0.436712	0.947651
F_Desulfovibrionaceae_RNT	brown vs. any other	bread	MR Egger	98	1.18358	1.02354	0.250404
F_Desulfovibrionaceae_RNT	brown vs. any other	bread	MR Egger (bootstrap)	98	-0.990444	0.994139	0.152
F_Desulfovibrionaceae_RNT	brown vs. any other	bread	Simple median	98	0.12156	0.620622	0.844714
F_Desulfovibrionaceae_RNT	brown vs. any other	bread	Weighted median	98	-0.0915292	0.637797	0.885889
F_Desulfovibrionaceae_RNT	brown vs. any other	bread	Penalised weighted median	98	-0.100575	0.599281	0.866719
F_Desulfovibrionaceae_RNT	brown vs. any other	bread	Inverse variance weighted	98	-0.0294167	0.425914	0.944936
F_Desulfovibrionaceae_RNT	brown vs. any other	bread	IVW radial	98	-0.0294166	0.416907	0.943749
F_Desulfovibrionaceae_RNT	brown vs. any other	bread	Inverse variance weighted (multiplicative random effects)	98	-0.0294167	0.416907	0.943749
F_Desulfovibrionaceae_RNT	brown vs. any other	bread	Inverse variance weighted (fixed effects)	98	-0.0294167	0.425914	0.944936
F_Desulfovibrionaceae_RNT	brown vs. any other	bread	Simple mode	98	-0.0108432	1.65796	0.994795
F_Desulfovibrionaceae_RNT	brown vs. any other	bread	Weighted mode	98	-0.0757869	1.45891	0.958677
F_Desulfovibrionaceae_RNT	brown vs. any other	bread	Weighted mode (NOME)	98	-0.0108432	1.61792	0.994666
F_Desulfovibrionaceae_RNT	brown vs. any other	bread	Simple mode (NOME)	98	-0.0108432	1.7724	0.995131
F_Desulfovibrionaceae_RNT	brown vs. any other	bread	Robust adjusted profile score (RAPS)	98	-0.00717382	0.461762	0.987605
F_Desulfovibrionaceae_RNT	brown vs. any other	bread	Sign concordance test	98	0	NA	1
F_Desulfovibrionaceae_RNT	brown vs. any other	bread	Unweighted regression	98	0.697182	5.29376	0.895223
F_Enterobacteriaceae_RNT	brown vs. any other	bread	Maximum likelihood	98	-0.211466	0.535503	0.692923
F_Enterobacteriaceae_RNT	brown vs. any other	bread	MR Egger	98	0.882317	1.29894	0.498609
F_Enterobacteriaceae_RNT	brown vs. any other	bread	MR Egger (bootstrap)	98	-1.49722	1.26236	0.117
F_Enterobacteriaceae_RNT	brown vs. any other	bread	Simple median	98	-0.14293	0.755488	0.849944
F_Enterobacteriaceae_RNT	brown vs. any other	bread	Weighted median	98	-0.228256	0.769386	0.766716
F_Enterobacteriaceae_RNT	brown vs. any other	bread	Penalised weighted median	98	-0.245241	0.76407	0.748235
F_Enterobacteriaceae_RNT	brown vs. any other	bread	Inverse variance weighted	98	-0.221515	0.540449	0.6819
F_Enterobacteriaceae_RNT	brown vs. any other	bread	IVW radial	98	-0.221511	0.540451	0.681906
F_Enterobacteriaceae_RNT	brown vs. any other	bread	Inverse variance weighted (multiplicative random effects)	98	-0.221515	0.540449	0.6819
F_Enterobacteriaceae_RNT	brown vs. any other	bread	Inverse variance weighted (fixed effects)	98	-0.221515	0.521381	0.670937
F_Enterobacteriaceae_RNT	brown vs. any other	bread	Simple mode	98	-0.598113	2.08147	0.774456
F_Enterobacteriaceae_RNT	brown vs. any other	bread	Weighted mode	98	-0.991343	1.86094	0.595451
F_Enterobacteriaceae_RNT	brown vs. any other	bread	Weighted mode (NOME)	98	-1.08965	2.18345	0.618874
F_Enterobacteriaceae_RNT	brown vs. any other	bread	Simple mode (NOME)	98	-0.598113	2.25701	0.79157
F_Enterobacteriaceae_RNT	brown vs. any other	bread	Robust adjusted profile score (RAPS)	98	-0.184008	0.577836	0.750148
F_Enterobacteriaceae_RNT	brown vs. any other	bread	Sign concordance test	98	-0.0408163	NA	0.762036
F_Enterobacteriaceae_RNT	brown vs. any other	bread	Unweighted regression	98	-0.179087	5.29376	0.973013
F_Enterococcaceae_RNT	brown vs. any other	bread	Maximum likelihood	98	-0.0525094	0.79619	0.947417
F_Enterococcaceae_RNT	brown vs. any other	bread	MR Egger	98	-1.17072	1.88008	0.534961
F_Enterococcaceae_RNT	brown vs. any other	bread	MR Egger (bootstrap)	98	0.466494	1.70964	0.393
F_Enterococcaceae_RNT	brown vs. any other	bread	Simple median	98	0.646545	1.10769	0.55943
F_Enterococcaceae_RNT	brown vs. any other	bread	Weighted median	98	0.326746	1.10314	0.767081
F_Enterococcaceae_RNT	brown vs. any other	bread	Penalised weighted median	98	0.326746	1.09133	0.764634
F_Enterococcaceae_RNT	brown vs. any other	bread	Inverse variance weighted	98	-0.0548942	0.778693	0.943799
F_Enterococcaceae_RNT	brown vs. any other	bread	IVW radial	98	-0.0548939	0.712727	0.938608
F_Enterococcaceae_RNT	brown vs. any other	bread	Inverse variance weighted (multiplicative random effects)	98	-0.0548942	0.712727	0.938608
F_Enterococcaceae_RNT	brown vs. any other	bread	Inverse variance weighted (fixed effects)	98	-0.0548942	0.778693	0.943799
F_Enterococcaceae_RNT	brown vs. any other	bread	Simple mode	98	1.83848	2.8798	0.524713
F_Enterococcaceae_RNT	brown vs. any other	bread	Weighted mode	98	1.52505	2.71447	0.575532
F_Enterococcaceae_RNT	brown vs. any other	bread	Weighted mode (NOME)	98	1.62953	2.81722	0.564323
F_Enterococcaceae_RNT	brown vs. any other	bread	Simple mode (NOME)	98	1.83848	3.26	0.574088
F_Enterococcaceae_RNT	brown vs. any other	bread	Robust adjusted profile score (RAPS)	98	-0.0237657	0.846682	0.977607
F_Enterococcaceae_RNT	brown vs. any other	bread	Sign concordance test	98	0.122449	NA	0.266406
F_Enterococcaceae_RNT	brown vs. any other	bread	Unweighted regression	98	-0.48104	5.29376	0.927597
F_Erysipelotrichaceae_RNT	brown vs. any other	bread	Maximum likelihood	98	-0.0210228	0.410842	0.95919
F_Erysipelotrichaceae_RNT	brown vs. any other	bread	MR Egger	98	0.192631	0.987899	0.845812
F_Erysipelotrichaceae_RNT	brown vs. any other	bread	MR Egger (bootstrap)	98	-0.368861	0.990277	0.357
F_Erysipelotrichaceae_RNT	brown vs. any other	bread	Simple median	98	0.0492539	0.579754	0.932296
F_Erysipelotrichaceae_RNT	brown vs. any other	bread	Weighted median	98	-0.0647871	0.592615	0.912945
F_Erysipelotrichaceae_RNT	brown vs. any other	bread	Penalised weighted median	98	-0.0482489	0.593063	0.935159
F_Erysipelotrichaceae_RNT	brown vs. any other	bread	Inverse variance weighted	98	-0.0214184	0.41124	0.958463
F_Erysipelotrichaceae_RNT	brown vs. any other	bread	IVW radial	98	-0.0214184	0.41124	0.958463
F_Erysipelotrichaceae_RNT	brown vs. any other	bread	Inverse variance weighted (multiplicative random effects)	98	-0.0214184	0.41124	0.958463
F_Erysipelotrichaceae_RNT	brown vs. any other	bread	Inverse variance weighted (fixed effects)	98	-0.0214184	0.399317	0.957224
F_Erysipelotrichaceae_RNT	brown vs. any other	bread	Simple mode	98	-1.32111	1.66111	0.42837
F_Erysipelotrichaceae_RNT	brown vs. any other	bread	Weighted mode	98	-1.14018	1.40694	0.419694
F_Erysipelotrichaceae_RNT	brown vs. any other	bread	Weighted mode (NOME)	98	-1.20049	1.68511	0.477919
F_Erysipelotrichaceae_RNT	brown vs. any other	bread	Simple mode (NOME)	98	-1.32111	1.55318	0.397095
F_Erysipelotrichaceae_RNT	brown vs. any other	bread	Robust adjusted profile score (RAPS)	98	0.0204583	0.446375	0.963444
F_Erysipelotrichaceae_RNT	brown vs. any other	bread	Sign concordance test	98	0	NA	1
F_Erysipelotrichaceae_RNT	brown vs. any other	bread	Unweighted regression	98	0.471299	5.29376	0.929059
F_Lachnospiraceae_RNT	brown vs. any other	bread	Maximum likelihood	98	-0.0523836	0.404925	0.897068
F_Lachnospiraceae_RNT	brown vs. any other	bread	MR Egger	98	0.176732	0.94619	0.852225
F_Lachnospiraceae_RNT	brown vs. any other	bread	MR Egger (bootstrap)	98	-0.0680385	0.924908	0.47
F_Lachnospiraceae_RNT	brown vs. any other	bread	Simple median	98	-0.217062	0.59534	0.715409
F_Lachnospiraceae_RNT	brown vs. any other	bread	Weighted median	98	-0.231878	0.569861	0.684079
F_Lachnospiraceae_RNT	brown vs. any other	bread	Penalised weighted median	98	-0.237279	0.582748	0.68388
F_Lachnospiraceae_RNT	brown vs. any other	bread	Inverse variance weighted	98	-0.0533286	0.39426	0.892404
F_Lachnospiraceae_RNT	brown vs. any other	bread	IVW radial	98	-0.0533276	0.392409	0.891902
F_Lachnospiraceae_RNT	brown vs. any other	bread	Inverse variance weighted (multiplicative random effects)	98	-0.0533286	0.392409	0.8919
F_Lachnospiraceae_RNT	brown vs. any other	bread	Inverse variance weighted (fixed effects)	98	-0.0533286	0.39426	0.892404
F_Lachnospiraceae_RNT	brown vs. any other	bread	Simple mode	98	1.15124	1.71203	0.502901
F_Lachnospiraceae_RNT	brown vs. any other	bread	Weighted mode	98	1.25041	1.66017	0.453166
F_Lachnospiraceae_RNT	brown vs. any other	bread	Weighted mode (NOME)	98	1.34957	1.81536	0.459027
F_Lachnospiraceae_RNT	brown vs. any other	bread	Simple mode (NOME)	98	1.15124	1.77433	0.517981
F_Lachnospiraceae_RNT	brown vs. any other	bread	Robust adjusted profile score (RAPS)	98	-0.0856843	0.440564	0.845794
F_Lachnospiraceae_RNT	brown vs. any other	bread	Sign concordance test	98	-0.0204082	NA	0.919607
F_Lachnospiraceae_RNT	brown vs. any other	bread	Unweighted regression	98	0.129183	5.29376	0.980531
F_Peptostreptococcaceae_RNT	brown vs. any other	bread	Maximum likelihood	98	-0.541588	0.433603	0.21165
F_Peptostreptococcaceae_RNT	brown vs. any other	bread	MR Egger	98	-1.94975	1.1094	0.082023
F_Peptostreptococcaceae_RNT	brown vs. any other	bread	MR Egger (bootstrap)	98	0.543613	1.02928	0.302
F_Peptostreptococcaceae_RNT	brown vs. any other	bread	Simple median	98	-0.421737	0.621581	0.497461
F_Peptostreptococcaceae_RNT	brown vs. any other	bread	Weighted median	98	-0.355674	0.630318	0.572566
F_Peptostreptococcaceae_RNT	brown vs. any other	bread	Penalised weighted median	98	-0.355195	0.628456	0.571947
F_Peptostreptococcaceae_RNT	brown vs. any other	bread	Inverse variance weighted	98	-0.53878	0.46454	0.246124
F_Peptostreptococcaceae_RNT	brown vs. any other	bread	IVW radial	98	-0.538788	0.464545	0.246123
F_Peptostreptococcaceae_RNT	brown vs. any other	bread	Inverse variance weighted (multiplicative random effects)	98	-0.53878	0.46454	0.246124
F_Peptostreptococcaceae_RNT	brown vs. any other	bread	Inverse variance weighted (fixed effects)	98	-0.53878	0.419437	0.198955
F_Peptostreptococcaceae_RNT	brown vs. any other	bread	Simple mode	98	0.946361	1.64653	0.566784
F_Peptostreptococcaceae_RNT	brown vs. any other	bread	Weighted mode	98	1.07946	1.56412	0.491757
F_Peptostreptococcaceae_RNT	brown vs. any other	bread	Weighted mode (NOME)	98	1.21255	1.75425	0.491087
F_Peptostreptococcaceae_RNT	brown vs. any other	bread	Simple mode (NOME)	98	0.946361	1.80094	0.600448
F_Peptostreptococcaceae_RNT	brown vs. any other	bread	Robust adjusted profile score (RAPS)	98	-0.565059	0.521427	0.278508
F_Peptostreptococcaceae_RNT	brown vs. any other	bread	Sign concordance test	98	-0.0408163	NA	0.762036
F_Peptostreptococcaceae_RNT	brown vs. any other	bread	Unweighted regression	98	-0.976302	5.29376	0.85368
F_Porphyromonadaceae_RNT	brown vs. any other	bread	Maximum likelihood	98	-0.189033	0.402319	0.638455
F_Porphyromonadaceae_RNT	brown vs. any other	bread	MR Egger	98	-0.354544	0.941432	0.707302
F_Porphyromonadaceae_RNT	brown vs. any other	bread	MR Egger (bootstrap)	98	-0.184876	0.909719	0.42
F_Porphyromonadaceae_RNT	brown vs. any other	bread	Simple median	98	-0.0988861	0.528666	0.851623
F_Porphyromonadaceae_RNT	brown vs. any other	bread	Weighted median	98	-0.149054	0.55449	0.788074
F_Porphyromonadaceae_RNT	brown vs. any other	bread	Penalised weighted median	98	-0.127828	0.556396	0.818292
F_Porphyromonadaceae_RNT	brown vs. any other	bread	Inverse variance weighted	98	-0.182923	0.39258	0.641251
F_Porphyromonadaceae_RNT	brown vs. any other	bread	IVW radial	98	-0.182915	0.385918	0.635518
F_Porphyromonadaceae_RNT	brown vs. any other	bread	Inverse variance weighted (multiplicative random effects)	98	-0.182923	0.385916	0.635503
F_Porphyromonadaceae_RNT	brown vs. any other	bread	Inverse variance weighted (fixed effects)	98	-0.182923	0.39258	0.641251
F_Porphyromonadaceae_RNT	brown vs. any other	bread	Simple mode	98	0.349574	1.50472	0.816781
F_Porphyromonadaceae_RNT	brown vs. any other	bread	Weighted mode	98	0.510833	1.48733	0.731998
F_Porphyromonadaceae_RNT	brown vs. any other	bread	Weighted mode (NOME)	98	0.564586	1.45784	0.6994
F_Porphyromonadaceae_RNT	brown vs. any other	bread	Simple mode (NOME)	98	0.349574	1.68734	0.836308
F_Porphyromonadaceae_RNT	brown vs. any other	bread	Robust adjusted profile score (RAPS)	98	-0.169109	0.425807	0.691258
F_Porphyromonadaceae_RNT	brown vs. any other	bread	Sign concordance test	98	-0.0408163	NA	0.762036
F_Porphyromonadaceae_RNT	brown vs. any other	bread	Unweighted regression	98	-0.139563	5.29376	0.978967
F_Rhodospirillaceae_RNT	brown vs. any other	bread	Maximum likelihood	98	-0.270638	0.530484	0.609931
F_Rhodospirillaceae_RNT	brown vs. any other	bread	MR Egger	98	-1.28347	1.34816	0.34348
F_Rhodospirillaceae_RNT	brown vs. any other	bread	MR Egger (bootstrap)	98	0.054352	1.18184	0.503
F_Rhodospirillaceae_RNT	brown vs. any other	bread	Simple median	98	0.0946914	0.761992	0.901103
F_Rhodospirillaceae_RNT	brown vs. any other	bread	Weighted median	98	0.120309	0.756978	0.873722
F_Rhodospirillaceae_RNT	brown vs. any other	bread	Penalised weighted median	98	0.169708	0.739468	0.818481
F_Rhodospirillaceae_RNT	brown vs. any other	bread	Inverse variance weighted	98	-0.282787	0.562692	0.615273
F_Rhodospirillaceae_RNT	brown vs. any other	bread	IVW radial	98	-0.282787	0.562692	0.615273
F_Rhodospirillaceae_RNT	brown vs. any other	bread	Inverse variance weighted (multiplicative random effects)	98	-0.282787	0.562692	0.615273
F_Rhodospirillaceae_RNT	brown vs. any other	bread	Inverse variance weighted (fixed effects)	98	-0.282787	0.5133	0.581689
F_Rhodospirillaceae_RNT	brown vs. any other	bread	Simple mode	98	1.85505	1.96474	0.34743
F_Rhodospirillaceae_RNT	brown vs. any other	bread	Weighted mode	98	1.68702	2.03192	0.408432
F_Rhodospirillaceae_RNT	brown vs. any other	bread	Weighted mode (NOME)	98	1.77103	2.14624	0.411295
F_Rhodospirillaceae_RNT	brown vs. any other	bread	Simple mode (NOME)	98	1.85505	2.07002	0.372391
F_Rhodospirillaceae_RNT	brown vs. any other	bread	Robust adjusted profile score (RAPS)	98	-0.356054	0.613836	0.561883
F_Rhodospirillaceae_RNT	brown vs. any other	bread	Sign concordance test	98	0	NA	1
F_Rhodospirillaceae_RNT	brown vs. any other	bread	Unweighted regression	98	-0.653248	5.29376	0.901791
F_Ruminococcaceae_RNT	brown vs. any other	bread	Maximum likelihood	98	-0.818783	0.416006	0.0490452
F_Ruminococcaceae_RNT	brown vs. any other	bread	MR Egger	98	-2.14044	0.969801	0.0296908
F_Ruminococcaceae_RNT	brown vs. any other	bread	MR Egger (bootstrap)	98	0.203888	0.978072	0.424
F_Ruminococcaceae_RNT	brown vs. any other	bread	Simple median	98	-1.03427	0.587774	0.0784698
F_Ruminococcaceae_RNT	brown vs. any other	bread	Weighted median	98	-0.832504	0.597547	0.163558
F_Ruminococcaceae_RNT	brown vs. any other	bread	Penalised weighted median	98	-0.861979	0.604448	0.153851
F_Ruminococcaceae_RNT	brown vs. any other	bread	Inverse variance weighted	98	-0.839817	0.404998	0.0381133
F_Ruminococcaceae_RNT	brown vs. any other	bread	IVW radial	98	-0.839952	0.403674	0.0374551
F_Ruminococcaceae_RNT	brown vs. any other	bread	Inverse variance weighted (multiplicative random effects)	98	-0.839817	0.403653	0.0374756
F_Ruminococcaceae_RNT	brown vs. any other	bread	Inverse variance weighted (fixed effects)	98	-0.839817	0.404998	0.0381133
F_Ruminococcaceae_RNT	brown vs. any other	bread	Simple mode	98	-0.687868	1.59059	0.666367
F_Ruminococcaceae_RNT	brown vs. any other	bread	Weighted mode	98	-0.526234	1.54447	0.734051
F_Ruminococcaceae_RNT	brown vs. any other	bread	Weighted mode (NOME)	98	-0.580112	1.55945	0.710705
F_Ruminococcaceae_RNT	brown vs. any other	bread	Simple mode (NOME)	98	-0.687868	1.69176	0.685199
F_Ruminococcaceae_RNT	brown vs. any other	bread	Robust adjusted profile score (RAPS)	98	-0.90004	0.439546	0.0405934
F_Ruminococcaceae_RNT	brown vs. any other	bread	Sign concordance test	98	-0.163265	NA	0.129293
F_Ruminococcaceae_RNT	brown vs. any other	bread	Unweighted regression	98	-1.32841	5.29376	0.801862
F_Streptococcaceae_RNT	brown vs. any other	bread	Maximum likelihood	98	0.313145	0.427581	0.463946
F_Streptococcaceae_RNT	brown vs. any other	bread	MR Egger	98	0.116639	1.0016	0.907537
F_Streptococcaceae_RNT	brown vs. any other	bread	MR Egger (bootstrap)	98	0.544205	0.947318	0.287
F_Streptococcaceae_RNT	brown vs. any other	bread	Simple median	98	0.410471	0.598866	0.493083
F_Streptococcaceae_RNT	brown vs. any other	bread	Weighted median	98	0.509215	0.580148	0.380088
F_Streptococcaceae_RNT	brown vs. any other	bread	Penalised weighted median	98	0.521407	0.588643	0.375738
F_Streptococcaceae_RNT	brown vs. any other	bread	Inverse variance weighted	98	0.303896	0.417037	0.466183
F_Streptococcaceae_RNT	brown vs. any other	bread	IVW radial	98	0.303907	0.407432	0.455724
F_Streptococcaceae_RNT	brown vs. any other	bread	Inverse variance weighted (multiplicative random effects)	98	0.303896	0.40743	0.455736
F_Streptococcaceae_RNT	brown vs. any other	bread	Inverse variance weighted (fixed effects)	98	0.303896	0.417037	0.466183
F_Streptococcaceae_RNT	brown vs. any other	bread	Simple mode	98	1.25431	1.52612	0.413154
F_Streptococcaceae_RNT	brown vs. any other	bread	Weighted mode	98	1.17455	1.48583	0.431163
F_Streptococcaceae_RNT	brown vs. any other	bread	Weighted mode (NOME)	98	1.25431	1.55388	0.421522
F_Streptococcaceae_RNT	brown vs. any other	bread	Simple mode (NOME)	98	1.25431	1.58063	0.429394
F_Streptococcaceae_RNT	brown vs. any other	bread	Robust adjusted profile score (RAPS)	98	0.285104	0.452266	0.528439
F_Streptococcaceae_RNT	brown vs. any other	bread	Sign concordance test	98	0.102041	NA	0.363354
F_Streptococcaceae_RNT	brown vs. any other	bread	Unweighted regression	98	0.76222	5.29376	0.885513
F_Sutterellaceae_RNT	brown vs. any other	bread	Maximum likelihood	98	-0.291998	0.422577	0.489571
F_Sutterellaceae_RNT	brown vs. any other	bread	MR Egger	98	-0.958877	1.10842	0.389148
F_Sutterellaceae_RNT	brown vs. any other	bread	MR Egger (bootstrap)	98	0.430123	1.01637	0.335
F_Sutterellaceae_RNT	brown vs. any other	bread	Simple median	98	-0.496876	0.597819	0.40589
F_Sutterellaceae_RNT	brown vs. any other	bread	Weighted median	98	-0.441457	0.600975	0.462603
F_Sutterellaceae_RNT	brown vs. any other	bread	Penalised weighted median	98	-0.489568	0.627291	0.435127
F_Sutterellaceae_RNT	brown vs. any other	bread	Inverse variance weighted	98	-0.287364	0.461854	0.533813
F_Sutterellaceae_RNT	brown vs. any other	bread	IVW radial	98	-0.287365	0.461854	0.533811
F_Sutterellaceae_RNT	brown vs. any other	bread	Inverse variance weighted (multiplicative random effects)	98	-0.287364	0.461854	0.533813
F_Sutterellaceae_RNT	brown vs. any other	bread	Inverse variance weighted (fixed effects)	98	-0.287364	0.407964	0.481193
F_Sutterellaceae_RNT	brown vs. any other	bread	Simple mode	98	-0.957092	1.68615	0.571604
F_Sutterellaceae_RNT	brown vs. any other	bread	Weighted mode	98	-0.957092	1.7489	0.585461
F_Sutterellaceae_RNT	brown vs. any other	bread	Weighted mode (NOME)	98	-1.02089	1.77844	0.567272
F_Sutterellaceae_RNT	brown vs. any other	bread	Simple mode (NOME)	98	-0.957092	1.80446	0.597044
F_Sutterellaceae_RNT	brown vs. any other	bread	Robust adjusted profile score (RAPS)	98	-0.42144	0.506466	0.405341
F_Sutterellaceae_RNT	brown vs. any other	bread	Sign concordance test	98	-0.122449	NA	0.266406
F_Sutterellaceae_RNT	brown vs. any other	bread	Unweighted regression	98	-0.620762	5.29376	0.906652
F_Veillonellaceae_RNT	brown vs. any other	bread	Maximum likelihood	98	-0.51107	0.471482	0.278381
F_Veillonellaceae_RNT	brown vs. any other	bread	MR Egger	98	-1.00995	1.16239	0.387095
F_Veillonellaceae_RNT	brown vs. any other	bread	MR Egger (bootstrap)	98	-0.103133	1.10446	0.448
F_Veillonellaceae_RNT	brown vs. any other	bread	Simple median	98	-0.249173	0.657308	0.704627
F_Veillonellaceae_RNT	brown vs. any other	bread	Weighted median	98	-0.269032	0.652818	0.680259
F_Veillonellaceae_RNT	brown vs. any other	bread	Penalised weighted median	98	-0.239721	0.682772	0.725514
F_Veillonellaceae_RNT	brown vs. any other	bread	Inverse variance weighted	98	-0.529421	0.48196	0.271997
F_Veillonellaceae_RNT	brown vs. any other	bread	IVW radial	98	-0.529432	0.481967	0.271995
F_Veillonellaceae_RNT	brown vs. any other	bread	Inverse variance weighted (multiplicative random effects)	98	-0.529421	0.48196	0.271997
F_Veillonellaceae_RNT	brown vs. any other	bread	Inverse variance weighted (fixed effects)	98	-0.529421	0.457804	0.247502
F_Veillonellaceae_RNT	brown vs. any other	bread	Simple mode	98	0.217827	1.82654	0.905319
F_Veillonellaceae_RNT	brown vs. any other	bread	Weighted mode	98	-0.107774	1.65405	0.948182
F_Veillonellaceae_RNT	brown vs. any other	bread	Weighted mode (NOME)	98	-0.107774	1.70251	0.949655
F_Veillonellaceae_RNT	brown vs. any other	bread	Simple mode (NOME)	98	0.217827	1.82255	0.905112
F_Veillonellaceae_RNT	brown vs. any other	bread	Robust adjusted profile score (RAPS)	98	-0.463537	0.520145	0.372838
F_Veillonellaceae_RNT	brown vs. any other	bread	Sign concordance test	98	-0.0612245	NA	0.613734
F_Veillonellaceae_RNT	brown vs. any other	bread	Unweighted regression	98	-0.501825	5.29376	0.924477
G_Acidaminococcus_RNT	brown vs. any other	bread	Maximum likelihood	98	-0.54982	1.02034	0.589984
G_Acidaminococcus_RNT	brown vs. any other	bread	MR Egger	98	3.29653	2.51801	0.193597
G_Acidaminococcus_RNT	brown vs. any other	bread	MR Egger (bootstrap)	98	-1.40635	2.3232	0.272
G_Acidaminococcus_RNT	brown vs. any other	bread	Simple median	98	-0.797931	1.4364	0.578546
G_Acidaminococcus_RNT	brown vs. any other	bread	Weighted median	98	-0.606239	1.47113	0.680273
G_Acidaminococcus_RNT	brown vs. any other	bread	Penalised weighted median	98	-0.769255	1.45214	0.596294
G_Acidaminococcus_RNT	brown vs. any other	bread	Inverse variance weighted	98	-0.546827	1.0527	0.603446
G_Acidaminococcus_RNT	brown vs. any other	bread	IVW radial	98	-0.546818	1.0527	0.603451
G_Acidaminococcus_RNT	brown vs. any other	bread	Inverse variance weighted (multiplicative random effects)	98	-0.546827	1.0527	0.603446
G_Acidaminococcus_RNT	brown vs. any other	bread	Inverse variance weighted (fixed effects)	98	-0.546827	0.988298	0.580057
G_Acidaminococcus_RNT	brown vs. any other	bread	Simple mode	98	-6.34704	4.35521	0.148251
G_Acidaminococcus_RNT	brown vs. any other	bread	Weighted mode	98	-6.65537	4.13108	0.110419
G_Acidaminococcus_RNT	brown vs. any other	bread	Weighted mode (NOME)	98	-6.80953	4.54017	0.136903
G_Acidaminococcus_RNT	brown vs. any other	bread	Simple mode (NOME)	98	-6.34704	4.26389	0.139848
G_Acidaminococcus_RNT	brown vs. any other	bread	Robust adjusted profile score (RAPS)	98	-0.412722	1.31739	0.754063
G_Acidaminococcus_RNT	brown vs. any other	bread	Sign concordance test	98	-0.0408163	NA	0.762036
G_Acidaminococcus_RNT	brown vs. any other	bread	Unweighted regression	98	0.381683	5.29376	0.942522
G_Aestuariispira_RNT	brown vs. any other	bread	Maximum likelihood	98	-0.718328	0.76969	0.350681
G_Aestuariispira_RNT	brown vs. any other	bread	MR Egger	98	-0.778771	1.78724	0.664004
G_Aestuariispira_RNT	brown vs. any other	bread	MR Egger (bootstrap)	98	-1.31166	1.75068	0.219
G_Aestuariispira_RNT	brown vs. any other	bread	Simple median	98	0.353774	1.07265	0.741542
G_Aestuariispira_RNT	brown vs. any other	bread	Weighted median	98	0.54112	1.0598	0.609639
G_Aestuariispira_RNT	brown vs. any other	bread	Penalised weighted median	98	0.585316	1.12913	0.604194
G_Aestuariispira_RNT	brown vs. any other	bread	Inverse variance weighted	98	-0.74582	0.749284	0.319553
G_Aestuariispira_RNT	brown vs. any other	bread	IVW radial	98	-0.745875	0.742241	0.314947
G_Aestuariispira_RNT	brown vs. any other	bread	Inverse variance weighted (multiplicative random effects)	98	-0.74582	0.742239	0.314981
G_Aestuariispira_RNT	brown vs. any other	bread	Inverse variance weighted (fixed effects)	98	-0.74582	0.749284	0.319553
G_Aestuariispira_RNT	brown vs. any other	bread	Simple mode	98	1.97414	2.94611	0.504397
G_Aestuariispira_RNT	brown vs. any other	bread	Weighted mode	98	1.66535	2.84384	0.559506
G_Aestuariispira_RNT	brown vs. any other	bread	Weighted mode (NOME)	98	1.76828	2.90994	0.544827
G_Aestuariispira_RNT	brown vs. any other	bread	Simple mode (NOME)	98	1.97414	3.13422	0.530262
G_Aestuariispira_RNT	brown vs. any other	bread	Robust adjusted profile score (RAPS)	98	-0.66303	0.817349	0.417253
G_Aestuariispira_RNT	brown vs. any other	bread	Sign concordance test	98	0.0612245	NA	0.613734
G_Aestuariispira_RNT	brown vs. any other	bread	Unweighted regression	98	-1.88995	5.29376	0.721081
G_Akkermansia_RNT	brown vs. any other	bread	Maximum likelihood	98	0.420365	0.514519	0.413926
G_Akkermansia_RNT	brown vs. any other	bread	MR Egger	98	0.0357975	1.20203	0.976304
G_Akkermansia_RNT	brown vs. any other	bread	MR Egger (bootstrap)	98	0.225682	1.19105	0.415
G_Akkermansia_RNT	brown vs. any other	bread	Simple median	98	0.238041	0.724694	0.742555
G_Akkermansia_RNT	brown vs. any other	bread	Weighted median	98	0.149845	0.7214	0.835453
G_Akkermansia_RNT	brown vs. any other	bread	Penalised weighted median	98	0.149845	0.739529	0.839431
G_Akkermansia_RNT	brown vs. any other	bread	Inverse variance weighted	98	0.403421	0.502024	0.421635
G_Akkermansia_RNT	brown vs. any other	bread	IVW radial	98	0.403419	0.48546	0.405971
G_Akkermansia_RNT	brown vs. any other	bread	Inverse variance weighted (multiplicative random effects)	98	0.403421	0.485456	0.405966
G_Akkermansia_RNT	brown vs. any other	bread	Inverse variance weighted (fixed effects)	98	0.403421	0.502024	0.421635
G_Akkermansia_RNT	brown vs. any other	bread	Simple mode	98	-1.07419	1.98899	0.590387
G_Akkermansia_RNT	brown vs. any other	bread	Weighted mode	98	-1.07419	1.92814	0.578733
G_Akkermansia_RNT	brown vs. any other	bread	Weighted mode (NOME)	98	-1.14311	2.01634	0.572076
G_Akkermansia_RNT	brown vs. any other	bread	Simple mode (NOME)	98	-1.07419	2.10784	0.611477
G_Akkermansia_RNT	brown vs. any other	bread	Robust adjusted profile score (RAPS)	98	0.357235	0.544726	0.511949
G_Akkermansia_RNT	brown vs. any other	bread	Sign concordance test	98	0.0408163	NA	0.762036
G_Akkermansia_RNT	brown vs. any other	bread	Unweighted regression	98	0.347282	5.29376	0.947695
G_Alistipes_RNT	brown vs. any other	bread	Maximum likelihood	98	0.31896	0.401423	0.426862
G_Alistipes_RNT	brown vs. any other	bread	MR Egger	98	-0.381198	0.938027	0.685366
G_Alistipes_RNT	brown vs. any other	bread	MR Egger (bootstrap)	98	0.539162	0.90547	0.263
G_Alistipes_RNT	brown vs. any other	bread	Simple median	98	0.329522	0.571432	0.564169
G_Alistipes_RNT	brown vs. any other	bread	Weighted median	98	0.266527	0.56202	0.635336
G_Alistipes_RNT	brown vs. any other	bread	Penalised weighted median	98	0.264629	0.554769	0.633358
G_Alistipes_RNT	brown vs. any other	bread	Inverse variance weighted	98	0.306772	0.391497	0.433283
G_Alistipes_RNT	brown vs. any other	bread	IVW radial	98	0.306776	0.388969	0.430293
G_Alistipes_RNT	brown vs. any other	bread	Inverse variance weighted (multiplicative random effects)	98	0.306772	0.388964	0.430294
G_Alistipes_RNT	brown vs. any other	bread	Inverse variance weighted (fixed effects)	98	0.306772	0.391497	0.433283
G_Alistipes_RNT	brown vs. any other	bread	Simple mode	98	1.45282	1.47627	0.327509
G_Alistipes_RNT	brown vs. any other	bread	Weighted mode	98	0.820277	1.46766	0.577517
G_Alistipes_RNT	brown vs. any other	bread	Weighted mode (NOME)	98	0.9257	1.5302	0.546622
G_Alistipes_RNT	brown vs. any other	bread	Simple mode (NOME)	98	1.45282	1.62158	0.372509
G_Alistipes_RNT	brown vs. any other	bread	Robust adjusted profile score (RAPS)	98	0.317671	0.424647	0.45441
G_Alistipes_RNT	brown vs. any other	bread	Sign concordance test	98	0.0816327	NA	0.479692
G_Alistipes_RNT	brown vs. any other	bread	Unweighted regression	98	0.153819	5.29376	0.976819
G_Alloprevotella_RNT	brown vs. any other	bread	Maximum likelihood	98	0.301435	0.957506	0.752903
G_Alloprevotella_RNT	brown vs. any other	bread	MR Egger	98	-2.90556	2.49735	0.247527
G_Alloprevotella_RNT	brown vs. any other	bread	MR Egger (bootstrap)	98	2.61261	2.25957	0.122
G_Alloprevotella_RNT	brown vs. any other	bread	Simple median	98	-0.583825	1.33129	0.660993
G_Alloprevotella_RNT	brown vs. any other	bread	Weighted median	98	-0.589704	1.38549	0.670379
G_Alloprevotella_RNT	brown vs. any other	bread	Penalised weighted median	98	-0.601818	1.34043	0.65345
G_Alloprevotella_RNT	brown vs. any other	bread	Inverse variance weighted	98	0.290086	1.04228	0.780767
G_Alloprevotella_RNT	brown vs. any other	bread	IVW radial	98	0.290085	1.04228	0.780768
G_Alloprevotella_RNT	brown vs. any other	bread	Inverse variance weighted (multiplicative random effects)	98	0.290086	1.04228	0.780767
G_Alloprevotella_RNT	brown vs. any other	bread	Inverse variance weighted (fixed effects)	98	0.290086	0.927331	0.754419
G_Alloprevotella_RNT	brown vs. any other	bread	Simple mode	98	1.39566	3.93346	0.723496
G_Alloprevotella_RNT	brown vs. any other	bread	Weighted mode	98	0.108298	3.50041	0.975382
G_Alloprevotella_RNT	brown vs. any other	bread	Weighted mode (NOME)	98	0.108298	3.61283	0.976148
G_Alloprevotella_RNT	brown vs. any other	bread	Simple mode (NOME)	98	1.39566	4.04753	0.730977
G_Alloprevotella_RNT	brown vs. any other	bread	Robust adjusted profile score (RAPS)	98	0.182293	1.109	0.869435
G_Alloprevotella_RNT	brown vs. any other	bread	Sign concordance test	98	-0.0204082	NA	0.919607
G_Alloprevotella_RNT	brown vs. any other	bread	Unweighted regression	98	-1.45191	5.29376	0.783879
G_Anaerostipes_RNT	brown vs. any other	bread	Maximum likelihood	98	0.0781667	0.414205	0.850316
G_Anaerostipes_RNT	brown vs. any other	bread	MR Egger	98	0.0344197	1.10047	0.975113
G_Anaerostipes_RNT	brown vs. any other	bread	MR Egger (bootstrap)	98	0.200909	0.974563	0.412
G_Anaerostipes_RNT	brown vs. any other	bread	Simple median	98	-0.0791134	0.596943	0.894564
G_Anaerostipes_RNT	brown vs. any other	bread	Weighted median	98	-0.0497356	0.63458	0.937529
G_Anaerostipes_RNT	brown vs. any other	bread	Penalised weighted median	98	-0.0553375	0.585362	0.924684
G_Anaerostipes_RNT	brown vs. any other	bread	Inverse variance weighted	98	0.0750595	0.456846	0.869496
G_Anaerostipes_RNT	brown vs. any other	bread	IVW radial	98	0.0750586	0.456846	0.869497
G_Anaerostipes_RNT	brown vs. any other	bread	Inverse variance weighted (multiplicative random effects)	98	0.0750595	0.456846	0.869496
G_Anaerostipes_RNT	brown vs. any other	bread	Inverse variance weighted (fixed effects)	98	0.0750595	0.400064	0.851176
G_Anaerostipes_RNT	brown vs. any other	bread	Simple mode	98	-0.986743	1.77393	0.579322
G_Anaerostipes_RNT	brown vs. any other	bread	Weighted mode	98	-0.718583	1.63318	0.660924
G_Anaerostipes_RNT	brown vs. any other	bread	Weighted mode (NOME)	98	-0.785623	1.74678	0.653892
G_Anaerostipes_RNT	brown vs. any other	bread	Simple mode (NOME)	98	-0.986743	1.69653	0.562168
G_Anaerostipes_RNT	brown vs. any other	bread	Robust adjusted profile score (RAPS)	98	0.257578	0.504652	0.609767
G_Anaerostipes_RNT	brown vs. any other	bread	Sign concordance test	98	-0.0204082	NA	0.919607
G_Anaerostipes_RNT	brown vs. any other	bread	Unweighted regression	98	-0.305041	5.29376	0.954049
G_Bacteroides_RNT	brown vs. any other	bread	Maximum likelihood	98	-0.17738	0.406999	0.662965
G_Bacteroides_RNT	brown vs. any other	bread	MR Egger	98	-0.135771	0.994482	0.891693
G_Bacteroides_RNT	brown vs. any other	bread	MR Egger (bootstrap)	98	-0.0670604	0.965769	0.482
G_Bacteroides_RNT	brown vs. any other	bread	Simple median	98	-0.204826	0.564397	0.716671
G_Bacteroides_RNT	brown vs. any other	bread	Weighted median	98	-0.0961371	0.559121	0.863482
G_Bacteroides_RNT	brown vs. any other	bread	Penalised weighted median	98	-0.09829	0.58541	0.866662
G_Bacteroides_RNT	brown vs. any other	bread	Inverse variance weighted	98	-0.172186	0.412406	0.676301
G_Bacteroides_RNT	brown vs. any other	bread	IVW radial	98	-0.172187	0.412407	0.676301
G_Bacteroides_RNT	brown vs. any other	bread	Inverse variance weighted (multiplicative random effects)	98	-0.172186	0.412406	0.676301
G_Bacteroides_RNT	brown vs. any other	bread	Inverse variance weighted (fixed effects)	98	-0.172186	0.395467	0.663273
G_Bacteroides_RNT	brown vs. any other	bread	Simple mode	98	0.224399	1.5048	0.881767
G_Bacteroides_RNT	brown vs. any other	bread	Weighted mode	98	0.294413	1.51834	0.846656
G_Bacteroides_RNT	brown vs. any other	bread	Weighted mode (NOME)	98	0.364427	1.53443	0.81277
G_Bacteroides_RNT	brown vs. any other	bread	Simple mode (NOME)	98	0.224399	1.43184	0.875791
G_Bacteroides_RNT	brown vs. any other	bread	Robust adjusted profile score (RAPS)	98	-0.265425	0.427197	0.53439
G_Bacteroides_RNT	brown vs. any other	bread	Sign concordance test	98	-0.0612245	NA	0.613734
G_Bacteroides_RNT	brown vs. any other	bread	Unweighted regression	98	-0.464139	5.29376	0.930134
G_Barnesiella_RNT	brown vs. any other	bread	Maximum likelihood	98	-0.36552	0.436196	0.402047
G_Barnesiella_RNT	brown vs. any other	bread	MR Egger	98	-1.73165	1.02109	0.0931483
G_Barnesiella_RNT	brown vs. any other	bread	MR Egger (bootstrap)	98	0.677373	1.02116	0.256
G_Barnesiella_RNT	brown vs. any other	bread	Simple median	98	-0.479294	0.597827	0.422711
G_Barnesiella_RNT	brown vs. any other	bread	Weighted median	98	-0.481204	0.603425	0.425187
G_Barnesiella_RNT	brown vs. any other	bread	Penalised weighted median	98	-0.475562	0.622423	0.444838
G_Barnesiella_RNT	brown vs. any other	bread	Inverse variance weighted	98	-0.360922	0.425721	0.396554
G_Barnesiella_RNT	brown vs. any other	bread	IVW radial	98	-0.360971	0.41047	0.37918
G_Barnesiella_RNT	brown vs. any other	bread	Inverse variance weighted (multiplicative random effects)	98	-0.360922	0.410467	0.37924
G_Barnesiella_RNT	brown vs. any other	bread	Inverse variance weighted (fixed effects)	98	-0.360922	0.425721	0.396554
G_Barnesiella_RNT	brown vs. any other	bread	Simple mode	98	-0.952918	1.54195	0.538026
G_Barnesiella_RNT	brown vs. any other	bread	Weighted mode	98	-0.952918	1.48479	0.522524
G_Barnesiella_RNT	brown vs. any other	bread	Weighted mode (NOME)	98	-1.01209	1.60383	0.529496
G_Barnesiella_RNT	brown vs. any other	bread	Simple mode (NOME)	98	-0.952918	1.68726	0.573532
G_Barnesiella_RNT	brown vs. any other	bread	Robust adjusted profile score (RAPS)	98	-0.363653	0.462171	0.431378
G_Barnesiella_RNT	brown vs. any other	bread	Sign concordance test	98	-0.163265	NA	0.129293
G_Barnesiella_RNT	brown vs. any other	bread	Unweighted regression	98	-1.21197	5.29376	0.818914
G_Bifidobacterium_RNT	brown vs. any other	bread	Maximum likelihood	98	0.521018	0.42958	0.225185
G_Bifidobacterium_RNT	brown vs. any other	bread	MR Egger	98	1.99467	1.00393	0.0497882
G_Bifidobacterium_RNT	brown vs. any other	bread	MR Egger (bootstrap)	98	-0.469991	0.96518	0.317
G_Bifidobacterium_RNT	brown vs. any other	bread	Simple median	98	0.908398	0.607801	0.135028
G_Bifidobacterium_RNT	brown vs. any other	bread	Weighted median	98	0.910161	0.588296	0.121836
G_Bifidobacterium_RNT	brown vs. any other	bread	Penalised weighted median	98	0.915267	0.609007	0.132869
G_Bifidobacterium_RNT	brown vs. any other	bread	Inverse variance weighted	98	0.503616	0.418598	0.228937
G_Bifidobacterium_RNT	brown vs. any other	bread	IVW radial	98	0.503622	0.401257	0.209438
G_Bifidobacterium_RNT	brown vs. any other	bread	Inverse variance weighted (multiplicative random effects)	98	0.503616	0.401256	0.209443
G_Bifidobacterium_RNT	brown vs. any other	bread	Inverse variance weighted (fixed effects)	98	0.503616	0.418598	0.228937
G_Bifidobacterium_RNT	brown vs. any other	bread	Simple mode	98	1.48183	1.64997	0.37136
G_Bifidobacterium_RNT	brown vs. any other	bread	Weighted mode	98	1.64665	1.65734	0.322915
G_Bifidobacterium_RNT	brown vs. any other	bread	Weighted mode (NOME)	98	1.70158	1.46228	0.247419
G_Bifidobacterium_RNT	brown vs. any other	bread	Simple mode (NOME)	98	1.48183	1.58776	0.352992
G_Bifidobacterium_RNT	brown vs. any other	bread	Robust adjusted profile score (RAPS)	98	0.611459	0.454246	0.178272
G_Bifidobacterium_RNT	brown vs. any other	bread	Sign concordance test	98	0.163265	NA	0.129293
G_Bifidobacterium_RNT	brown vs. any other	bread	Unweighted regression	98	1.1894	5.29376	0.822229
G_Blautia_RNT	brown vs. any other	bread	Maximum likelihood	98	0.214217	0.397106	0.58958
G_Blautia_RNT	brown vs. any other	bread	MR Egger	98	0.733512	0.927142	0.430805
G_Blautia_RNT	brown vs. any other	bread	MR Egger (bootstrap)	98	0.231247	0.880175	0.401
G_Blautia_RNT	brown vs. any other	bread	Simple median	98	0.358553	0.551723	0.515771
G_Blautia_RNT	brown vs. any other	bread	Weighted median	98	0.358835	0.575999	0.533299
G_Blautia_RNT	brown vs. any other	bread	Penalised weighted median	98	0.388698	0.564112	0.490796
G_Blautia_RNT	brown vs. any other	bread	Inverse variance weighted	98	0.205333	0.386735	0.59546
G_Blautia_RNT	brown vs. any other	bread	IVW radial	98	0.205332	0.381476	0.590401
G_Blautia_RNT	brown vs. any other	bread	Inverse variance weighted (multiplicative random effects)	98	0.205333	0.381477	0.590398
G_Blautia_RNT	brown vs. any other	bread	Inverse variance weighted (fixed effects)	98	0.205333	0.386735	0.59546
G_Blautia_RNT	brown vs. any other	bread	Simple mode	98	0.667781	1.61439	0.680048
G_Blautia_RNT	brown vs. any other	bread	Weighted mode	98	0.513345	1.46376	0.726573
G_Blautia_RNT	brown vs. any other	bread	Weighted mode (NOME)	98	0.564824	1.57884	0.72131
G_Blautia_RNT	brown vs. any other	bread	Simple mode (NOME)	98	0.667781	1.54569	0.66668
G_Blautia_RNT	brown vs. any other	bread	Robust adjusted profile score (RAPS)	98	0.334945	0.421344	0.426646
G_Blautia_RNT	brown vs. any other	bread	Sign concordance test	98	0.0816327	NA	0.479692
G_Blautia_RNT	brown vs. any other	bread	Unweighted regression	98	0.39188	5.29376	0.940989
G_Butyricicoccus_RNT	brown vs. any other	bread	Maximum likelihood	98	0.343495	0.41163	0.404013
G_Butyricicoccus_RNT	brown vs. any other	bread	MR Egger	98	1.36303	0.989843	0.17171
G_Butyricicoccus_RNT	brown vs. any other	bread	MR Egger (bootstrap)	98	-0.12806	0.990097	0.444
G_Butyricicoccus_RNT	brown vs. any other	bread	Simple median	98	0.418161	0.585408	0.475038
G_Butyricicoccus_RNT	brown vs. any other	bread	Weighted median	98	0.478171	0.595526	0.42201
G_Butyricicoccus_RNT	brown vs. any other	bread	Penalised weighted median	98	0.478865	0.58041	0.409346
G_Butyricicoccus_RNT	brown vs. any other	bread	Inverse variance weighted	98	0.336093	0.414071	0.416976
G_Butyricicoccus_RNT	brown vs. any other	bread	IVW radial	98	0.336076	0.414073	0.417002
G_Butyricicoccus_RNT	brown vs. any other	bread	Inverse variance weighted (multiplicative random effects)	98	0.336093	0.414071	0.416976
G_Butyricicoccus_RNT	brown vs. any other	bread	Inverse variance weighted (fixed effects)	98	0.336093	0.400148	0.400953
G_Butyricicoccus_RNT	brown vs. any other	bread	Simple mode	98	-0.763962	1.58074	0.629977
G_Butyricicoccus_RNT	brown vs. any other	bread	Weighted mode	98	1.54981	1.42012	0.277832
G_Butyricicoccus_RNT	brown vs. any other	bread	Weighted mode (NOME)	98	1.60362	1.60647	0.320654
G_Butyricicoccus_RNT	brown vs. any other	bread	Simple mode (NOME)	98	-0.763962	1.67907	0.650133
G_Butyricicoccus_RNT	brown vs. any other	bread	Robust adjusted profile score (RAPS)	98	0.561227	0.446782	0.20906
G_Butyricicoccus_RNT	brown vs. any other	bread	Sign concordance test	98	0.142857	NA	0.188847
G_Butyricicoccus_RNT	brown vs. any other	bread	Unweighted regression	98	1.02535	5.29376	0.846418
G_Butyrivibrio_RNT	brown vs. any other	bread	Maximum likelihood	98	-0.229409	0.988913	0.816552
G_Butyrivibrio_RNT	brown vs. any other	bread	MR Egger	98	-3.63719	2.32137	0.120444
G_Butyrivibrio_RNT	brown vs. any other	bread	MR Egger (bootstrap)	98	1.10838	2.25808	0.304
G_Butyrivibrio_RNT	brown vs. any other	bread	Simple median	98	0.546798	1.3694	0.689674
G_Butyrivibrio_RNT	brown vs. any other	bread	Weighted median	98	0.544628	1.41359	0.700031
G_Butyrivibrio_RNT	brown vs. any other	bread	Penalised weighted median	98	0.556825	1.42889	0.696765
G_Butyrivibrio_RNT	brown vs. any other	bread	Inverse variance weighted	98	-0.226273	0.962663	0.81417
G_Butyrivibrio_RNT	brown vs. any other	bread	IVW radial	98	-0.226258	0.945497	0.810873
G_Butyrivibrio_RNT	brown vs. any other	bread	Inverse variance weighted (multiplicative random effects)	98	-0.226273	0.945497	0.81086
G_Butyrivibrio_RNT	brown vs. any other	bread	Inverse variance weighted (fixed effects)	98	-0.226273	0.962663	0.81417
G_Butyrivibrio_RNT	brown vs. any other	bread	Simple mode	98	0.789986	3.70721	0.8317
G_Butyrivibrio_RNT	brown vs. any other	bread	Weighted mode	98	1.15257	3.67006	0.754159
G_Butyrivibrio_RNT	brown vs. any other	bread	Weighted mode (NOME)	98	1.15257	3.71417	0.756985
G_Butyrivibrio_RNT	brown vs. any other	bread	Simple mode (NOME)	98	0.789986	3.75243	0.833698
G_Butyrivibrio_RNT	brown vs. any other	bread	Robust adjusted profile score (RAPS)	98	0.387542	1.04191	0.709928
G_Butyrivibrio_RNT	brown vs. any other	bread	Sign concordance test	98	0.0612245	NA	0.613734
G_Butyrivibrio_RNT	brown vs. any other	bread	Unweighted regression	98	-1.39775	5.29376	0.791751
G_Clostridium_IV_RNT	brown vs. any other	bread	Maximum likelihood	98	0.12523	0.408259	0.759041
G_Clostridium_IV_RNT	brown vs. any other	bread	MR Egger	98	0.447355	1.0065	0.657705
G_Clostridium_IV_RNT	brown vs. any other	bread	MR Egger (bootstrap)	98	-0.751997	0.981669	0.216
G_Clostridium_IV_RNT	brown vs. any other	bread	Simple median	98	0.159943	0.563386	0.77649
G_Clostridium_IV_RNT	brown vs. any other	bread	Weighted median	98	0.0591282	0.565927	0.916788
G_Clostridium_IV_RNT	brown vs. any other	bread	Penalised weighted median	98	0.125145	0.549802	0.819943
G_Clostridium_IV_RNT	brown vs. any other	bread	Inverse variance weighted	98	0.120145	0.417469	0.773505
G_Clostridium_IV_RNT	brown vs. any other	bread	IVW radial	98	0.12015	0.417469	0.773495
G_Clostridium_IV_RNT	brown vs. any other	bread	Inverse variance weighted (multiplicative random effects)	98	0.120145	0.417469	0.773505
G_Clostridium_IV_RNT	brown vs. any other	bread	Inverse variance weighted (fixed effects)	98	0.120145	0.396412	0.761828
G_Clostridium_IV_RNT	brown vs. any other	bread	Simple mode	98	0.00512283	1.42722	0.997143
G_Clostridium_IV_RNT	brown vs. any other	bread	Weighted mode	98	0.0745982	1.37565	0.956865
G_Clostridium_IV_RNT	brown vs. any other	bread	Weighted mode (NOME)	98	0.0745982	1.5278	0.961157
G_Clostridium_IV_RNT	brown vs. any other	bread	Simple mode (NOME)	98	0.00512283	1.46947	0.997226
G_Clostridium_IV_RNT	brown vs. any other	bread	Robust adjusted profile score (RAPS)	98	0.240876	0.427941	0.573522
G_Clostridium_IV_RNT	brown vs. any other	bread	Sign concordance test	98	0.0408163	NA	0.762036
G_Clostridium_IV_RNT	brown vs. any other	bread	Unweighted regression	98	0.580656	5.29376	0.912658
G_Clostridium_sensu_stricto_RNT	brown vs. any other	bread	Maximum likelihood	98	0.0775085	0.486456	0.873407
G_Clostridium_sensu_stricto_RNT	brown vs. any other	bread	MR Egger	98	-1.11247	1.16896	0.343649
G_Clostridium_sensu_stricto_RNT	brown vs. any other	bread	MR Egger (bootstrap)	98	0.578673	1.19299	0.321
G_Clostridium_sensu_stricto_RNT	brown vs. any other	bread	Simple median	98	-0.142959	0.713076	0.841103
G_Clostridium_sensu_stricto_RNT	brown vs. any other	bread	Weighted median	98	-0.27955	0.672932	0.677834
G_Clostridium_sensu_stricto_RNT	brown vs. any other	bread	Penalised weighted median	98	-0.274686	0.681714	0.686997
G_Clostridium_sensu_stricto_RNT	brown vs. any other	bread	Inverse variance weighted	98	0.0751816	0.49015	0.878095
G_Clostridium_sensu_stricto_RNT	brown vs. any other	bread	IVW radial	98	0.0751823	0.49015	0.878094
G_Clostridium_sensu_stricto_RNT	brown vs. any other	bread	Inverse variance weighted (multiplicative random effects)	98	0.0751816	0.49015	0.878095
G_Clostridium_sensu_stricto_RNT	brown vs. any other	bread	Inverse variance weighted (fixed effects)	98	0.0751816	0.472816	0.873662
G_Clostridium_sensu_stricto_RNT	brown vs. any other	bread	Simple mode	98	-0.583158	1.59111	0.714783
G_Clostridium_sensu_stricto_RNT	brown vs. any other	bread	Weighted mode	98	-0.583158	1.65933	0.726018
G_Clostridium_sensu_stricto_RNT	brown vs. any other	bread	Weighted mode (NOME)	98	-0.583158	1.69221	0.731131
G_Clostridium_sensu_stricto_RNT	brown vs. any other	bread	Simple mode (NOME)	98	-0.583158	1.70764	0.733467
G_Clostridium_sensu_stricto_RNT	brown vs. any other	bread	Robust adjusted profile score (RAPS)	98	0.128706	0.510798	0.801064
G_Clostridium_sensu_stricto_RNT	brown vs. any other	bread	Sign concordance test	98	-0.0204082	NA	0.919607
G_Clostridium_sensu_stricto_RNT	brown vs. any other	bread	Unweighted regression	98	-0.138046	5.29376	0.979196
G_Clostridium_XlVa_RNT	brown vs. any other	bread	Maximum likelihood	98	0.292197	0.415062	0.481443
G_Clostridium_XlVa_RNT	brown vs. any other	bread	MR Egger	98	0.0467456	1.04501	0.964414
G_Clostridium_XlVa_RNT	brown vs. any other	bread	MR Egger (bootstrap)	98	0.0237279	0.95974	0.482
G_Clostridium_XlVa_RNT	brown vs. any other	bread	Simple median	98	0.773066	0.575161	0.17892
G_Clostridium_XlVa_RNT	brown vs. any other	bread	Weighted median	98	0.280675	0.590462	0.634539
G_Clostridium_XlVa_RNT	brown vs. any other	bread	Penalised weighted median	98	0.284913	0.586391	0.627055
G_Clostridium_XlVa_RNT	brown vs. any other	bread	Inverse variance weighted	98	0.280086	0.433701	0.518406
G_Clostridium_XlVa_RNT	brown vs. any other	bread	IVW radial	98	0.280099	0.433703	0.518389
G_Clostridium_XlVa_RNT	brown vs. any other	bread	Inverse variance weighted (multiplicative random effects)	98	0.280086	0.433701	0.518406
G_Clostridium_XlVa_RNT	brown vs. any other	bread	Inverse variance weighted (fixed effects)	98	0.280086	0.402553	0.486571
G_Clostridium_XlVa_RNT	brown vs. any other	bread	Simple mode	98	1.31639	1.6271	0.420472
G_Clostridium_XlVa_RNT	brown vs. any other	bread	Weighted mode	98	0.709241	1.50236	0.637926
G_Clostridium_XlVa_RNT	brown vs. any other	bread	Weighted mode (NOME)	98	0.911624	1.60258	0.570774
G_Clostridium_XlVa_RNT	brown vs. any other	bread	Simple mode (NOME)	98	1.31639	1.64765	0.426271
G_Clostridium_XlVa_RNT	brown vs. any other	bread	Robust adjusted profile score (RAPS)	98	0.362541	0.444639	0.414866
G_Clostridium_XlVa_RNT	brown vs. any other	bread	Sign concordance test	98	0.0816327	NA	0.479692
G_Clostridium_XlVa_RNT	brown vs. any other	bread	Unweighted regression	98	0.0801028	5.29376	0.987927
G_Clostridium_XVIII_RNT	brown vs. any other	bread	Maximum likelihood	98	0.0930128	0.409996	0.820531
G_Clostridium_XVIII_RNT	brown vs. any other	bread	MR Egger	98	-0.625979	1.01842	0.540234
G_Clostridium_XVIII_RNT	brown vs. any other	bread	MR Egger (bootstrap)	98	0.638061	0.930732	0.241
G_Clostridium_XVIII_RNT	brown vs. any other	bread	Simple median	98	-0.393776	0.556864	0.479485
G_Clostridium_XVIII_RNT	brown vs. any other	bread	Weighted median	98	-0.399789	0.603035	0.507355
G_Clostridium_XVIII_RNT	brown vs. any other	bread	Penalised weighted median	98	-0.407467	0.592726	0.491802
G_Clostridium_XVIII_RNT	brown vs. any other	bread	Inverse variance weighted	98	0.0892063	0.424121	0.833408
G_Clostridium_XVIII_RNT	brown vs. any other	bread	IVW radial	98	0.0892054	0.424121	0.83341
G_Clostridium_XVIII_RNT	brown vs. any other	bread	Inverse variance weighted (multiplicative random effects)	98	0.0892063	0.424121	0.833408
G_Clostridium_XVIII_RNT	brown vs. any other	bread	Inverse variance weighted (fixed effects)	98	0.0892063	0.398054	0.822675
G_Clostridium_XVIII_RNT	brown vs. any other	bread	Simple mode	98	-1.3941	1.6004	0.385851
G_Clostridium_XVIII_RNT	brown vs. any other	bread	Weighted mode	98	-1.45486	1.53053	0.344192
G_Clostridium_XVIII_RNT	brown vs. any other	bread	Weighted mode (NOME)	98	-1.45486	1.61555	0.370066
G_Clostridium_XVIII_RNT	brown vs. any other	bread	Simple mode (NOME)	98	-1.3941	1.7168	0.418758
G_Clostridium_XVIII_RNT	brown vs. any other	bread	Robust adjusted profile score (RAPS)	98	0.0615224	0.463785	0.894468
G_Clostridium_XVIII_RNT	brown vs. any other	bread	Sign concordance test	98	-0.0408163	NA	0.762036
G_Clostridium_XVIII_RNT	brown vs. any other	bread	Unweighted regression	98	-0.060235	5.29376	0.990921
G_Collinsella_RNT	brown vs. any other	bread	Maximum likelihood	98	0.336892	0.42782	0.431012
G_Collinsella_RNT	brown vs. any other	bread	MR Egger	98	0.112336	1.00302	0.911059
G_Collinsella_RNT	brown vs. any other	bread	MR Egger (bootstrap)	98	0.939836	0.965863	0.159
G_Collinsella_RNT	brown vs. any other	bread	Simple median	98	0.50863	0.614405	0.407761
G_Collinsella_RNT	brown vs. any other	bread	Weighted median	98	0.598804	0.608648	0.325201
G_Collinsella_RNT	brown vs. any other	bread	Penalised weighted median	98	0.59964	0.607128	0.323316
G_Collinsella_RNT	brown vs. any other	bread	Inverse variance weighted	98	0.32116	0.41736	0.441595
G_Collinsella_RNT	brown vs. any other	bread	IVW radial	98	0.321158	0.40489	0.427663
G_Collinsella_RNT	brown vs. any other	bread	Inverse variance weighted (multiplicative random effects)	98	0.32116	0.404888	0.427658
G_Collinsella_RNT	brown vs. any other	bread	Inverse variance weighted (fixed effects)	98	0.32116	0.41736	0.441595
G_Collinsella_RNT	brown vs. any other	bread	Simple mode	98	0.973999	1.68763	0.565182
G_Collinsella_RNT	brown vs. any other	bread	Weighted mode	98	0.973999	1.63301	0.552268
G_Collinsella_RNT	brown vs. any other	bread	Weighted mode (NOME)	98	1.02625	1.8226	0.574687
G_Collinsella_RNT	brown vs. any other	bread	Simple mode (NOME)	98	0.973999	1.68609	0.564827
G_Collinsella_RNT	brown vs. any other	bread	Robust adjusted profile score (RAPS)	98	0.314573	0.452759	0.487186
G_Collinsella_RNT	brown vs. any other	bread	Sign concordance test	98	0.0612245	NA	0.613734
G_Collinsella_RNT	brown vs. any other	bread	Unweighted regression	98	0.250998	5.29376	0.962183
G_Coprobacter_RNT	brown vs. any other	bread	Maximum likelihood	98	0.746682	0.502238	0.137092
G_Coprobacter_RNT	brown vs. any other	bread	MR Egger	98	2.22669	1.25596	0.0794171
G_Coprobacter_RNT	brown vs. any other	bread	MR Egger (bootstrap)	98	-1.21713	1.19219	0.152
G_Coprobacter_RNT	brown vs. any other	bread	Simple median	98	1.06755	0.731894	0.144672
G_Coprobacter_RNT	brown vs. any other	bread	Weighted median	98	0.904462	0.731466	0.216271
G_Coprobacter_RNT	brown vs. any other	bread	Penalised weighted median	98	0.916406	0.744672	0.218466
G_Coprobacter_RNT	brown vs. any other	bread	Inverse variance weighted	98	0.713998	0.526036	0.17468
G_Coprobacter_RNT	brown vs. any other	bread	IVW radial	98	0.714149	0.526033	0.174587
G_Coprobacter_RNT	brown vs. any other	bread	Inverse variance weighted (multiplicative random effects)	98	0.713998	0.526036	0.17468
G_Coprobacter_RNT	brown vs. any other	bread	Inverse variance weighted (fixed effects)	98	0.713998	0.485605	0.141473
G_Coprobacter_RNT	brown vs. any other	bread	Simple mode	98	1.50366	2.26675	0.508678
G_Coprobacter_RNT	brown vs. any other	bread	Weighted mode	98	1.15354	2.0916	0.582552
G_Coprobacter_RNT	brown vs. any other	bread	Weighted mode (NOME)	98	1.22356	2.23005	0.584493
G_Coprobacter_RNT	brown vs. any other	bread	Simple mode (NOME)	98	1.50366	2.21122	0.498115
G_Coprobacter_RNT	brown vs. any other	bread	Robust adjusted profile score (RAPS)	98	1.17318	0.62152	0.0590796
G_Coprobacter_RNT	brown vs. any other	bread	Sign concordance test	98	0.204082	NA	0.0543906
G_Coprobacter_RNT	brown vs. any other	bread	Unweighted regression	98	1.38326	5.29376	0.793862
G_Coprococcus_RNT	brown vs. any other	bread	Maximum likelihood	98	-0.0240587	0.421147	0.954444
G_Coprococcus_RNT	brown vs. any other	bread	MR Egger	98	0.51959	0.987835	0.600109
G_Coprococcus_RNT	brown vs. any other	bread	MR Egger (bootstrap)	98	-0.507219	0.949933	0.309
G_Coprococcus_RNT	brown vs. any other	bread	Simple median	98	-0.0383999	0.562618	0.945585
G_Coprococcus_RNT	brown vs. any other	bread	Weighted median	98	-0.152873	0.577332	0.791169
G_Coprococcus_RNT	brown vs. any other	bread	Penalised weighted median	98	-0.183614	0.582119	0.752441
G_Coprococcus_RNT	brown vs. any other	bread	Inverse variance weighted	98	-0.0239336	0.411564	0.953627
G_Coprococcus_RNT	brown vs. any other	bread	IVW radial	98	-0.0239336	0.376602	0.949327
G_Coprococcus_RNT	brown vs. any other	bread	Inverse variance weighted (multiplicative random effects)	98	-0.0239336	0.376602	0.949327
G_Coprococcus_RNT	brown vs. any other	bread	Inverse variance weighted (fixed effects)	98	-0.0239336	0.411564	0.953627
G_Coprococcus_RNT	brown vs. any other	bread	Simple mode	98	0.0300431	1.58047	0.984873
G_Coprococcus_RNT	brown vs. any other	bread	Weighted mode	98	-0.0753866	1.55871	0.961525
G_Coprococcus_RNT	brown vs. any other	bread	Weighted mode (NOME)	98	-0.0753866	1.71379	0.965004
G_Coprococcus_RNT	brown vs. any other	bread	Simple mode (NOME)	98	0.0300431	1.7199	0.986099
G_Coprococcus_RNT	brown vs. any other	bread	Robust adjusted profile score (RAPS)	98	-0.05448	0.447162	0.90303
G_Coprococcus_RNT	brown vs. any other	bread	Sign concordance test	98	-0.0204082	NA	0.919607
G_Coprococcus_RNT	brown vs. any other	bread	Unweighted regression	98	0.217296	5.29376	0.967258
G_Desulfovibrio_RNT	brown vs. any other	bread	Maximum likelihood	98	0.826924	0.698328	0.236354
G_Desulfovibrio_RNT	brown vs. any other	bread	MR Egger	98	-0.533492	1.63288	0.744593
G_Desulfovibrio_RNT	brown vs. any other	bread	MR Egger (bootstrap)	98	1.44182	1.6564	0.202
G_Desulfovibrio_RNT	brown vs. any other	bread	Simple median	98	1.7212	1.01732	0.0906675
G_Desulfovibrio_RNT	brown vs. any other	bread	Weighted median	98	1.4308	1.00205	0.153331
G_Desulfovibrio_RNT	brown vs. any other	bread	Penalised weighted median	98	1.51927	0.98467	0.12285
G_Desulfovibrio_RNT	brown vs. any other	bread	Inverse variance weighted	98	0.798059	0.680228	0.240707
G_Desulfovibrio_RNT	brown vs. any other	bread	IVW radial	98	0.798051	0.669004	0.232911
G_Desulfovibrio_RNT	brown vs. any other	bread	Inverse variance weighted (multiplicative random effects)	98	0.798059	0.668997	0.232901
G_Desulfovibrio_RNT	brown vs. any other	bread	Inverse variance weighted (fixed effects)	98	0.798059	0.680228	0.240707
G_Desulfovibrio_RNT	brown vs. any other	bread	Simple mode	98	2.34981	2.63906	0.375456
G_Desulfovibrio_RNT	brown vs. any other	bread	Weighted mode	98	2.10062	2.7002	0.438493
G_Desulfovibrio_RNT	brown vs. any other	bread	Weighted mode (NOME)	98	2.18368	2.83248	0.442614
G_Desulfovibrio_RNT	brown vs. any other	bread	Simple mode (NOME)	98	2.34981	2.71609	0.389094
G_Desulfovibrio_RNT	brown vs. any other	bread	Robust adjusted profile score (RAPS)	98	1.17938	0.73806	0.110055
G_Desulfovibrio_RNT	brown vs. any other	bread	Sign concordance test	98	0.244898	NA	0.0196902
G_Desulfovibrio_RNT	brown vs. any other	bread	Unweighted regression	98	0.429252	5.29376	0.935373
G_Dialister_RNT	brown vs. any other	bread	Maximum likelihood	98	0.115021	0.581806	0.843283
G_Dialister_RNT	brown vs. any other	bread	MR Egger	98	0.833205	1.4773	0.574066
G_Dialister_RNT	brown vs. any other	bread	MR Egger (bootstrap)	98	-0.0867904	1.33211	0.47
G_Dialister_RNT	brown vs. any other	bread	Simple median	98	-0.038694	0.795344	0.961198
G_Dialister_RNT	brown vs. any other	bread	Weighted median	98	0.107718	0.832644	0.897066
G_Dialister_RNT	brown vs. any other	bread	Penalised weighted median	98	0.245382	0.792052	0.756709
G_Dialister_RNT	brown vs. any other	bread	Inverse variance weighted	98	0.109984	0.605933	0.855966
G_Dialister_RNT	brown vs. any other	bread	IVW radial	98	0.109984	0.605934	0.855966
G_Dialister_RNT	brown vs. any other	bread	Inverse variance weighted (multiplicative random effects)	98	0.109984	0.605933	0.855966
G_Dialister_RNT	brown vs. any other	bread	Inverse variance weighted (fixed effects)	98	0.109984	0.565224	0.845718
G_Dialister_RNT	brown vs. any other	bread	Simple mode	98	-1.43767	2.14599	0.504491
G_Dialister_RNT	brown vs. any other	bread	Weighted mode	98	-1.12267	2.09043	0.59246
G_Dialister_RNT	brown vs. any other	bread	Weighted mode (NOME)	98	-1.12267	2.19156	0.609626
G_Dialister_RNT	brown vs. any other	bread	Simple mode (NOME)	98	-1.43767	2.26143	0.526444
G_Dialister_RNT	brown vs. any other	bread	Robust adjusted profile score (RAPS)	98	0.127698	0.626529	0.838496
G_Dialister_RNT	brown vs. any other	bread	Sign concordance test	98	0	NA	1
G_Dialister_RNT	brown vs. any other	bread	Unweighted regression	98	0.776632	5.29376	0.883363
G_Dorea_RNT	brown vs. any other	bread	Maximum likelihood	98	0.164702	0.403558	0.683181
G_Dorea_RNT	brown vs. any other	bread	MR Egger	98	1.70905	0.943568	0.073227
G_Dorea_RNT	brown vs. any other	bread	MR Egger (bootstrap)	98	-0.42031	0.954345	0.329
G_Dorea_RNT	brown vs. any other	bread	Simple median	98	0.280465	0.576191	0.62643
G_Dorea_RNT	brown vs. any other	bread	Weighted median	98	0.222338	0.597589	0.709849
G_Dorea_RNT	brown vs. any other	bread	Penalised weighted median	98	0.227753	0.585123	0.697099
G_Dorea_RNT	brown vs. any other	bread	Inverse variance weighted	98	0.159077	0.393229	0.685815
G_Dorea_RNT	brown vs. any other	bread	IVW radial	98	0.159078	0.384724	0.67925
G_Dorea_RNT	brown vs. any other	bread	Inverse variance weighted (multiplicative random effects)	98	0.159077	0.384724	0.679252
G_Dorea_RNT	brown vs. any other	bread	Inverse variance weighted (fixed effects)	98	0.159077	0.393229	0.685815
G_Dorea_RNT	brown vs. any other	bread	Simple mode	98	-1.3697	1.60204	0.394673
G_Dorea_RNT	brown vs. any other	bread	Weighted mode	98	-1.15522	1.57025	0.463694
G_Dorea_RNT	brown vs. any other	bread	Weighted mode (NOME)	98	-1.31608	1.51685	0.387732
G_Dorea_RNT	brown vs. any other	bread	Simple mode (NOME)	98	-1.3697	1.69505	0.421035
G_Dorea_RNT	brown vs. any other	bread	Robust adjusted profile score (RAPS)	98	0.18728	0.425958	0.660178
G_Dorea_RNT	brown vs. any other	bread	Sign concordance test	98	0.0408163	NA	0.762036
G_Dorea_RNT	brown vs. any other	bread	Unweighted regression	98	1.12545	5.29376	0.83164
G_Eisenbergiella_RNT	brown vs. any other	bread	Maximum likelihood	98	-0.140373	0.965449	0.884398
G_Eisenbergiella_RNT	brown vs. any other	bread	MR Egger	98	-2.8786	2.29848	0.213469
G_Eisenbergiella_RNT	brown vs. any other	bread	MR Egger (bootstrap)	98	-0.284609	2.09534	0.45
G_Eisenbergiella_RNT	brown vs. any other	bread	Simple median	98	0.119316	1.39782	0.931977
G_Eisenbergiella_RNT	brown vs. any other	bread	Weighted median	98	0.0572428	1.35255	0.966242
G_Eisenbergiella_RNT	brown vs. any other	bread	Penalised weighted median	98	0.0367252	1.3637	0.978515
G_Eisenbergiella_RNT	brown vs. any other	bread	Inverse variance weighted	98	-0.137859	0.941933	0.883639
G_Eisenbergiella_RNT	brown vs. any other	bread	IVW radial	98	-0.137859	0.906483	0.879123
G_Eisenbergiella_RNT	brown vs. any other	bread	Inverse variance weighted (multiplicative random effects)	98	-0.137859	0.906483	0.879122
G_Eisenbergiella_RNT	brown vs. any other	bread	Inverse variance weighted (fixed effects)	98	-0.137859	0.941933	0.883639
G_Eisenbergiella_RNT	brown vs. any other	bread	Simple mode	98	-0.0120781	3.6013	0.997331
G_Eisenbergiella_RNT	brown vs. any other	bread	Weighted mode	98	-0.283957	3.46657	0.934885
G_Eisenbergiella_RNT	brown vs. any other	bread	Weighted mode (NOME)	98	-0.283957	3.51017	0.935692
G_Eisenbergiella_RNT	brown vs. any other	bread	Simple mode (NOME)	98	-0.0120781	3.55695	0.997298
G_Eisenbergiella_RNT	brown vs. any other	bread	Robust adjusted profile score (RAPS)	98	-0.0565524	1.02154	0.955852
G_Eisenbergiella_RNT	brown vs. any other	bread	Sign concordance test	98	0.0204082	NA	0.919607
G_Eisenbergiella_RNT	brown vs. any other	bread	Unweighted regression	98	-2.07101	5.29376	0.695637
G_Escherichia_Shigella_RNT	brown vs. any other	bread	Maximum likelihood	98	-0.298603	0.56259	0.595581
G_Escherichia_Shigella_RNT	brown vs. any other	bread	MR Egger	98	0.525035	1.37704	0.70384
G_Escherichia_Shigella_RNT	brown vs. any other	bread	MR Egger (bootstrap)	98	-1.13464	1.32346	0.2
G_Escherichia_Shigella_RNT	brown vs. any other	bread	Simple median	98	-0.250345	0.780481	0.748394
G_Escherichia_Shigella_RNT	brown vs. any other	bread	Weighted median	98	-0.282029	0.792178	0.721828
G_Escherichia_Shigella_RNT	brown vs. any other	bread	Penalised weighted median	98	-0.309404	0.784718	0.693369
G_Escherichia_Shigella_RNT	brown vs. any other	bread	Inverse variance weighted	98	-0.313709	0.572266	0.583563
G_Escherichia_Shigella_RNT	brown vs. any other	bread	IVW radial	98	-0.313711	0.572273	0.583565
G_Escherichia_Shigella_RNT	brown vs. any other	bread	Inverse variance weighted (multiplicative random effects)	98	-0.313709	0.572266	0.583563
G_Escherichia_Shigella_RNT	brown vs. any other	bread	Inverse variance weighted (fixed effects)	98	-0.313709	0.548018	0.567022
G_Escherichia_Shigella_RNT	brown vs. any other	bread	Simple mode	98	1.91796	2.1474	0.373985
G_Escherichia_Shigella_RNT	brown vs. any other	bread	Weighted mode	98	-1.5016	2.15481	0.487558
G_Escherichia_Shigella_RNT	brown vs. any other	bread	Weighted mode (NOME)	98	-1.85534	2.34726	0.431204
G_Escherichia_Shigella_RNT	brown vs. any other	bread	Simple mode (NOME)	98	1.91796	2.40984	0.42804
G_Escherichia_Shigella_RNT	brown vs. any other	bread	Robust adjusted profile score (RAPS)	98	-0.223563	0.612927	0.7153
G_Escherichia_Shigella_RNT	brown vs. any other	bread	Sign concordance test	98	-0.0408163	NA	0.762036
G_Escherichia_Shigella_RNT	brown vs. any other	bread	Unweighted regression	98	-0.632586	5.29376	0.904882
G_Faecalibacterium_RNT	brown vs. any other	bread	Maximum likelihood	98	-0.585249	0.413459	0.156923
G_Faecalibacterium_RNT	brown vs. any other	bread	MR Egger	98	-2.26786	0.963539	0.0206275
G_Faecalibacterium_RNT	brown vs. any other	bread	MR Egger (bootstrap)	98	0.700515	0.962802	0.227
G_Faecalibacterium_RNT	brown vs. any other	bread	Simple median	98	-0.53638	0.574515	0.350499
G_Faecalibacterium_RNT	brown vs. any other	bread	Weighted median	98	-0.47095	0.589581	0.424414
G_Faecalibacterium_RNT	brown vs. any other	bread	Penalised weighted median	98	-0.466517	0.577551	0.419235
G_Faecalibacterium_RNT	brown vs. any other	bread	Inverse variance weighted	98	-0.605897	0.407562	0.137111
G_Faecalibacterium_RNT	brown vs. any other	bread	IVW radial	98	-0.606054	0.407576	0.137022
G_Faecalibacterium_RNT	brown vs. any other	bread	Inverse variance weighted (multiplicative random effects)	98	-0.605897	0.407562	0.137111
G_Faecalibacterium_RNT	brown vs. any other	bread	Inverse variance weighted (fixed effects)	98	-0.605897	0.402282	0.132029
G_Faecalibacterium_RNT	brown vs. any other	bread	Simple mode	98	-1.00533	1.54362	0.516407
G_Faecalibacterium_RNT	brown vs. any other	bread	Weighted mode	98	0.305222	1.41519	0.829693
G_Faecalibacterium_RNT	brown vs. any other	bread	Weighted mode (NOME)	98	0.430036	1.57192	0.784994
G_Faecalibacterium_RNT	brown vs. any other	bread	Simple mode (NOME)	98	-1.00533	1.60431	0.532367
G_Faecalibacterium_RNT	brown vs. any other	bread	Robust adjusted profile score (RAPS)	98	-0.576416	0.435903	0.186052
G_Faecalibacterium_RNT	brown vs. any other	bread	Sign concordance test	98	-0.163265	NA	0.129293
G_Faecalibacterium_RNT	brown vs. any other	bread	Unweighted regression	98	-1.49607	5.29376	0.777476
G_Faecalitalea_RNT	brown vs. any other	bread	Maximum likelihood	98	1.11378	0.839464	0.184584
G_Faecalitalea_RNT	brown vs. any other	bread	MR Egger	98	2.32129	1.94489	0.235602
G_Faecalitalea_RNT	brown vs. any other	bread	MR Egger (bootstrap)	98	-0.709642	2.11506	0.369
G_Faecalitalea_RNT	brown vs. any other	bread	Simple median	98	0.574304	1.18683	0.628459
G_Faecalitalea_RNT	brown vs. any other	bread	Weighted median	98	0.475525	1.2071	0.693626
G_Faecalitalea_RNT	brown vs. any other	bread	Penalised weighted median	98	0.458135	1.1941	0.701226
G_Faecalitalea_RNT	brown vs. any other	bread	Inverse variance weighted	98	1.06654	0.82156	0.194223
G_Faecalitalea_RNT	brown vs. any other	bread	IVW radial	98	1.06656	0.741644	0.150405
G_Faecalitalea_RNT	brown vs. any other	bread	Inverse variance weighted (multiplicative random effects)	98	1.06654	0.74162	0.1504
G_Faecalitalea_RNT	brown vs. any other	bread	Inverse variance weighted (fixed effects)	98	1.06654	0.82156	0.194223
G_Faecalitalea_RNT	brown vs. any other	bread	Simple mode	98	-1.84686	3.2563	0.571912
G_Faecalitalea_RNT	brown vs. any other	bread	Weighted mode	98	-1.61139	3.0631	0.600044
G_Faecalitalea_RNT	brown vs. any other	bread	Weighted mode (NOME)	98	-1.72913	3.19368	0.589459
G_Faecalitalea_RNT	brown vs. any other	bread	Simple mode (NOME)	98	-1.84686	3.19314	0.564346
G_Faecalitalea_RNT	brown vs. any other	bread	Robust adjusted profile score (RAPS)	98	1.03324	0.895126	0.24838
G_Faecalitalea_RNT	brown vs. any other	bread	Sign concordance test	98	0.102041	NA	0.363354
G_Faecalitalea_RNT	brown vs. any other	bread	Unweighted regression	98	1.85232	5.29376	0.72641
G_Fusicatenibacter_RNT	brown vs. any other	bread	Maximum likelihood	98	-0.403311	0.403963	0.318092
G_Fusicatenibacter_RNT	brown vs. any other	bread	MR Egger	98	-1.80462	0.945175	0.0592094
G_Fusicatenibacter_RNT	brown vs. any other	bread	MR Egger (bootstrap)	98	0.551456	0.88032	0.253
G_Fusicatenibacter_RNT	brown vs. any other	bread	Simple median	98	-0.503983	0.568191	0.375081
G_Fusicatenibacter_RNT	brown vs. any other	bread	Weighted median	98	-0.223048	0.564738	0.692873
G_Fusicatenibacter_RNT	brown vs. any other	bread	Penalised weighted median	98	-0.223048	0.54987	0.685009
G_Fusicatenibacter_RNT	brown vs. any other	bread	Inverse variance weighted	98	-0.414242	0.394167	0.293291
G_Fusicatenibacter_RNT	brown vs. any other	bread	IVW radial	98	-0.414277	0.374948	0.269207
G_Fusicatenibacter_RNT	brown vs. any other	bread	Inverse variance weighted (multiplicative random effects)	98	-0.414242	0.374946	0.269245
G_Fusicatenibacter_RNT	brown vs. any other	bread	Inverse variance weighted (fixed effects)	98	-0.414242	0.394167	0.293291
G_Fusicatenibacter_RNT	brown vs. any other	bread	Simple mode	98	-0.529121	1.63814	0.74739
G_Fusicatenibacter_RNT	brown vs. any other	bread	Weighted mode	98	0.100359	1.4726	0.945806
G_Fusicatenibacter_RNT	brown vs. any other	bread	Weighted mode (NOME)	98	0.100359	1.6687	0.952166
G_Fusicatenibacter_RNT	brown vs. any other	bread	Simple mode (NOME)	98	-0.529121	1.59019	0.740049
G_Fusicatenibacter_RNT	brown vs. any other	bread	Robust adjusted profile score (RAPS)	98	-0.418891	0.427996	0.327715
G_Fusicatenibacter_RNT	brown vs. any other	bread	Sign concordance test	98	-0.102041	NA	0.363354
G_Fusicatenibacter_RNT	brown vs. any other	bread	Unweighted regression	98	-1.18365	5.29376	0.823074
G_Gemmiger_RNT	brown vs. any other	bread	Maximum likelihood	98	-0.461449	0.434411	0.288126
G_Gemmiger_RNT	brown vs. any other	bread	MR Egger	98	0.122469	1.01641	0.904346
G_Gemmiger_RNT	brown vs. any other	bread	MR Egger (bootstrap)	98	-0.730812	1.00005	0.223
G_Gemmiger_RNT	brown vs. any other	bread	Simple median	98	-0.333329	0.619101	0.590295
G_Gemmiger_RNT	brown vs. any other	bread	Weighted median	98	-0.31567	0.625258	0.613655
G_Gemmiger_RNT	brown vs. any other	bread	Penalised weighted median	98	-0.313498	0.567863	0.580903
G_Gemmiger_RNT	brown vs. any other	bread	Inverse variance weighted	98	-0.480005	0.42411	0.257722
G_Gemmiger_RNT	brown vs. any other	bread	IVW radial	98	-0.479975	0.40219	0.232712
G_Gemmiger_RNT	brown vs. any other	bread	Inverse variance weighted (multiplicative random effects)	98	-0.480005	0.402187	0.232679
G_Gemmiger_RNT	brown vs. any other	bread	Inverse variance weighted (fixed effects)	98	-0.480005	0.42411	0.257722
G_Gemmiger_RNT	brown vs. any other	bread	Simple mode	98	-0.571072	1.73076	0.742146
G_Gemmiger_RNT	brown vs. any other	bread	Weighted mode	98	-0.464137	1.59362	0.771485
G_Gemmiger_RNT	brown vs. any other	bread	Weighted mode (NOME)	98	-0.517604	1.77433	0.771125
G_Gemmiger_RNT	brown vs. any other	bread	Simple mode (NOME)	98	-0.571072	1.81707	0.753982
G_Gemmiger_RNT	brown vs. any other	bread	Robust adjusted profile score (RAPS)	98	-0.519729	0.460603	0.259165
G_Gemmiger_RNT	brown vs. any other	bread	Sign concordance test	98	-0.163265	NA	0.129293
G_Gemmiger_RNT	brown vs. any other	bread	Unweighted regression	98	-0.0687755	5.29376	0.989634
G_Hespellia_RNT	brown vs. any other	bread	Maximum likelihood	98	0.286641	0.465593	0.538128
G_Hespellia_RNT	brown vs. any other	bread	MR Egger	98	1.00531	1.08596	0.356906
G_Hespellia_RNT	brown vs. any other	bread	MR Egger (bootstrap)	98	0.0223319	1.06348	0.503
G_Hespellia_RNT	brown vs. any other	bread	Simple median	98	-0.127158	0.648763	0.844609
G_Hespellia_RNT	brown vs. any other	bread	Weighted median	98	-0.126823	0.628861	0.840174
G_Hespellia_RNT	brown vs. any other	bread	Penalised weighted median	98	-0.126823	0.63347	0.841322
G_Hespellia_RNT	brown vs. any other	bread	Inverse variance weighted	98	0.274062	0.454724	0.546708
G_Hespellia_RNT	brown vs. any other	bread	IVW radial	98	0.274042	0.424711	0.51877
G_Hespellia_RNT	brown vs. any other	bread	Inverse variance weighted (multiplicative random effects)	98	0.274062	0.424711	0.518739
G_Hespellia_RNT	brown vs. any other	bread	Inverse variance weighted (fixed effects)	98	0.274062	0.454724	0.546708
G_Hespellia_RNT	brown vs. any other	bread	Simple mode	98	-0.84243	1.78635	0.638277
G_Hespellia_RNT	brown vs. any other	bread	Weighted mode	98	-0.896844	1.67544	0.593675
G_Hespellia_RNT	brown vs. any other	bread	Weighted mode (NOME)	98	-0.896844	1.71004	0.601157
G_Hespellia_RNT	brown vs. any other	bread	Simple mode (NOME)	98	-0.84243	1.7805	0.637174
G_Hespellia_RNT	brown vs. any other	bread	Robust adjusted profile score (RAPS)	98	0.272745	0.493845	0.580751
G_Hespellia_RNT	brown vs. any other	bread	Sign concordance test	98	-0.0204082	NA	0.919607
G_Hespellia_RNT	brown vs. any other	bread	Unweighted regression	98	0.794858	5.29376	0.880646
G_Holdemanella_RNT	brown vs. any other	bread	Maximum likelihood	98	0.18908	0.662326	0.775278
G_Holdemanella_RNT	brown vs. any other	bread	MR Egger	98	1.04826	1.59257	0.511974
G_Holdemanella_RNT	brown vs. any other	bread	MR Egger (bootstrap)	98	-0.370654	1.49036	0.4
G_Holdemanella_RNT	brown vs. any other	bread	Simple median	98	0.558617	0.955209	0.558675
G_Holdemanella_RNT	brown vs. any other	bread	Weighted median	98	0.506329	0.953365	0.595352
G_Holdemanella_RNT	brown vs. any other	bread	Penalised weighted median	98	0.540269	0.953995	0.571174
G_Holdemanella_RNT	brown vs. any other	bread	Inverse variance weighted	98	0.180883	0.657269	0.78316
G_Holdemanella_RNT	brown vs. any other	bread	IVW radial	98	0.180885	0.65727	0.783157
G_Holdemanella_RNT	brown vs. any other	bread	Inverse variance weighted (multiplicative random effects)	98	0.180883	0.657269	0.78316
G_Holdemanella_RNT	brown vs. any other	bread	Inverse variance weighted (fixed effects)	98	0.180883	0.644975	0.779133
G_Holdemanella_RNT	brown vs. any other	bread	Simple mode	98	0.608443	2.47638	0.806435
G_Holdemanella_RNT	brown vs. any other	bread	Weighted mode	98	0.881599	2.40834	0.715116
G_Holdemanella_RNT	brown vs. any other	bread	Weighted mode (NOME)	98	0.972651	2.65113	0.714506
G_Holdemanella_RNT	brown vs. any other	bread	Simple mode (NOME)	98	0.608443	2.50386	0.808517
G_Holdemanella_RNT	brown vs. any other	bread	Robust adjusted profile score (RAPS)	98	0.421278	0.703217	0.549124
G_Holdemanella_RNT	brown vs. any other	bread	Sign concordance test	98	0.0612245	NA	0.613734
G_Holdemanella_RNT	brown vs. any other	bread	Unweighted regression	98	1.62772	5.29376	0.758479
G_Intestinibacter_RNT	brown vs. any other	bread	Maximum likelihood	98	-0.253631	0.507863	0.617492
G_Intestinibacter_RNT	brown vs. any other	bread	MR Egger	98	0.273208	1.18333	0.817899
G_Intestinibacter_RNT	brown vs. any other	bread	MR Egger (bootstrap)	98	-0.227816	1.17325	0.434
G_Intestinibacter_RNT	brown vs. any other	bread	Simple median	98	-0.951018	0.712725	0.182092
G_Intestinibacter_RNT	brown vs. any other	bread	Weighted median	98	-0.543735	0.755181	0.471522
G_Intestinibacter_RNT	brown vs. any other	bread	Penalised weighted median	98	-0.583862	0.698639	0.403316
G_Intestinibacter_RNT	brown vs. any other	bread	Inverse variance weighted	98	-0.261772	0.494713	0.596709
G_Intestinibacter_RNT	brown vs. any other	bread	IVW radial	98	-0.261783	0.484984	0.58935
G_Intestinibacter_RNT	brown vs. any other	bread	Inverse variance weighted (multiplicative random effects)	98	-0.261772	0.484984	0.589367
G_Intestinibacter_RNT	brown vs. any other	bread	Inverse variance weighted (fixed effects)	98	-0.261772	0.494713	0.596709
G_Intestinibacter_RNT	brown vs. any other	bread	Simple mode	98	-1.71819	2.00953	0.394645
G_Intestinibacter_RNT	brown vs. any other	bread	Weighted mode	98	-1.33714	1.9814	0.50138
G_Intestinibacter_RNT	brown vs. any other	bread	Weighted mode (NOME)	98	-1.40065	2.08387	0.503093
G_Intestinibacter_RNT	brown vs. any other	bread	Simple mode (NOME)	98	-1.71819	1.99155	0.390408
G_Intestinibacter_RNT	brown vs. any other	bread	Robust adjusted profile score (RAPS)	98	-0.4497	0.535961	0.401439
G_Intestinibacter_RNT	brown vs. any other	bread	Sign concordance test	98	-0.204082	NA	0.0543906
G_Intestinibacter_RNT	brown vs. any other	bread	Unweighted regression	98	0.0714175	5.29376	0.989236
G_Lactobacillus_RNT	brown vs. any other	bread	Maximum likelihood	98	0.0238458	0.671878	0.971688
G_Lactobacillus_RNT	brown vs. any other	bread	MR Egger	98	1.88227	1.59019	0.239466
G_Lactobacillus_RNT	brown vs. any other	bread	MR Egger (bootstrap)	98	-1.56219	1.55999	0.158
G_Lactobacillus_RNT	brown vs. any other	bread	Simple median	98	-0.411963	0.927098	0.656784
G_Lactobacillus_RNT	brown vs. any other	bread	Weighted median	98	-0.634242	0.952002	0.505271
G_Lactobacillus_RNT	brown vs. any other	bread	Penalised weighted median	98	-0.671541	0.95475	0.481826
G_Lactobacillus_RNT	brown vs. any other	bread	Inverse variance weighted	98	0.0232247	0.6544	0.971689
G_Lactobacillus_RNT	brown vs. any other	bread	IVW radial	98	0.0232249	0.648718	0.971441
G_Lactobacillus_RNT	brown vs. any other	bread	Inverse variance weighted (multiplicative random effects)	98	0.0232247	0.648718	0.971441
G_Lactobacillus_RNT	brown vs. any other	bread	Inverse variance weighted (fixed effects)	98	0.0232247	0.6544	0.971689
G_Lactobacillus_RNT	brown vs. any other	bread	Simple mode	98	-1.85414	2.47818	0.456159
G_Lactobacillus_RNT	brown vs. any other	bread	Weighted mode	98	-1.85414	2.37139	0.436192
G_Lactobacillus_RNT	brown vs. any other	bread	Weighted mode (NOME)	98	-1.94865	2.95376	0.510998
G_Lactobacillus_RNT	brown vs. any other	bread	Simple mode (NOME)	98	-1.85414	2.67482	0.489852
G_Lactobacillus_RNT	brown vs. any other	bread	Robust adjusted profile score (RAPS)	98	0.102426	0.70863	0.885073
G_Lactobacillus_RNT	brown vs. any other	bread	Sign concordance test	98	-0.0204082	NA	0.919607
G_Lactobacillus_RNT	brown vs. any other	bread	Unweighted regression	98	1.56711	5.29376	0.767208
G_Lactococcus_RNT	brown vs. any other	bread	Maximum likelihood	98	0.943917	0.901444	0.295046
G_Lactococcus_RNT	brown vs. any other	bread	MR Egger	98	-1.11563	2.19963	0.613185
G_Lactococcus_RNT	brown vs. any other	bread	MR Egger (bootstrap)	98	1.90848	1.95414	0.156
G_Lactococcus_RNT	brown vs. any other	bread	Simple median	98	0.441705	1.28823	0.731691
G_Lactococcus_RNT	brown vs. any other	bread	Weighted median	98	0.0100734	1.25166	0.993579
G_Lactococcus_RNT	brown vs. any other	bread	Penalised weighted median	98	0.0300733	1.29517	0.981475
G_Lactococcus_RNT	brown vs. any other	bread	Inverse variance weighted	98	0.909463	0.894139	0.309087
G_Lactococcus_RNT	brown vs. any other	bread	IVW radial	98	0.909558	0.894169	0.309053
G_Lactococcus_RNT	brown vs. any other	bread	Inverse variance weighted (multiplicative random effects)	98	0.909463	0.894139	0.309087
G_Lactococcus_RNT	brown vs. any other	bread	Inverse variance weighted (fixed effects)	98	0.909463	0.877852	0.300198
G_Lactococcus_RNT	brown vs. any other	bread	Simple mode	98	-0.875249	3.44042	0.799724
G_Lactococcus_RNT	brown vs. any other	bread	Weighted mode	98	-0.728612	3.09565	0.814421
G_Lactococcus_RNT	brown vs. any other	bread	Weighted mode (NOME)	98	-0.875249	3.00627	0.771565
G_Lactococcus_RNT	brown vs. any other	bread	Simple mode (NOME)	98	-0.875249	3.40576	0.79773
G_Lactococcus_RNT	brown vs. any other	bread	Robust adjusted profile score (RAPS)	98	0.972905	0.951584	0.306589
G_Lactococcus_RNT	brown vs. any other	bread	Sign concordance test	98	0.0204082	NA	0.919607
G_Lactococcus_RNT	brown vs. any other	bread	Unweighted regression	98	1.20993	5.29376	0.819213
G_Methanobrevibacter_RNT	brown vs. any other	bread	Maximum likelihood	98	-0.160152	0.598667	0.789073
G_Methanobrevibacter_RNT	brown vs. any other	bread	MR Egger	98	-0.700964	1.478	0.636388
G_Methanobrevibacter_RNT	brown vs. any other	bread	MR Egger (bootstrap)	98	0.747782	1.41695	0.303
G_Methanobrevibacter_RNT	brown vs. any other	bread	Simple median	98	-0.0740942	0.862631	0.931551
G_Methanobrevibacter_RNT	brown vs. any other	bread	Weighted median	98	-0.0381295	0.830231	0.963369
G_Methanobrevibacter_RNT	brown vs. any other	bread	Penalised weighted median	98	-0.023913	0.888107	0.978519
G_Methanobrevibacter_RNT	brown vs. any other	bread	Inverse variance weighted	98	-0.167246	0.617225	0.786418
G_Methanobrevibacter_RNT	brown vs. any other	bread	IVW radial	98	-0.167243	0.617225	0.786422
G_Methanobrevibacter_RNT	brown vs. any other	bread	Inverse variance weighted (multiplicative random effects)	98	-0.167246	0.617225	0.786418
G_Methanobrevibacter_RNT	brown vs. any other	bread	Inverse variance weighted (fixed effects)	98	-0.167246	0.581061	0.773478
G_Methanobrevibacter_RNT	brown vs. any other	bread	Simple mode	98	1.43953	2.65524	0.588961
G_Methanobrevibacter_RNT	brown vs. any other	bread	Weighted mode	98	1.29147	2.35747	0.585073
G_Methanobrevibacter_RNT	brown vs. any other	bread	Weighted mode (NOME)	98	1.3655	2.68593	0.612334
G_Methanobrevibacter_RNT	brown vs. any other	bread	Simple mode (NOME)	98	1.43953	2.69514	0.594481
G_Methanobrevibacter_RNT	brown vs. any other	bread	Robust adjusted profile score (RAPS)	98	-0.221874	0.71437	0.756115
G_Methanobrevibacter_RNT	brown vs. any other	bread	Sign concordance test	98	0	NA	1
G_Methanobrevibacter_RNT	brown vs. any other	bread	Unweighted regression	98	-0.0369262	5.29376	0.994434
G_Odoribacter_RNT	brown vs. any other	bread	Maximum likelihood	98	0.148211	0.410957	0.718363
G_Odoribacter_RNT	brown vs. any other	bread	MR Egger	98	1.56913	0.963525	0.10669
G_Odoribacter_RNT	brown vs. any other	bread	MR Egger (bootstrap)	98	-1.4095	0.942654	0.061
G_Odoribacter_RNT	brown vs. any other	bread	Simple median	98	0.668348	0.563427	0.235536
G_Odoribacter_RNT	brown vs. any other	bread	Weighted median	98	0.421494	0.574166	0.462889
G_Odoribacter_RNT	brown vs. any other	bread	Penalised weighted median	98	0.468943	0.58098	0.419574
G_Odoribacter_RNT	brown vs. any other	bread	Inverse variance weighted	98	0.14293	0.401135	0.721605
G_Odoribacter_RNT	brown vs. any other	bread	IVW radial	98	0.142935	0.3854	0.71073
G_Odoribacter_RNT	brown vs. any other	bread	Inverse variance weighted (multiplicative random effects)	98	0.14293	0.3854	0.71074
G_Odoribacter_RNT	brown vs. any other	bread	Inverse variance weighted (fixed effects)	98	0.14293	0.401135	0.721605
G_Odoribacter_RNT	brown vs. any other	bread	Simple mode	98	0.990587	1.5539	0.52531
G_Odoribacter_RNT	brown vs. any other	bread	Weighted mode	98	0.821725	1.50144	0.585435
G_Odoribacter_RNT	brown vs. any other	bread	Weighted mode (NOME)	98	0.821725	1.5241	0.591016
G_Odoribacter_RNT	brown vs. any other	bread	Simple mode (NOME)	98	0.990587	1.61661	0.541472
G_Odoribacter_RNT	brown vs. any other	bread	Robust adjusted profile score (RAPS)	98	0.163238	0.435363	0.7077
G_Odoribacter_RNT	brown vs. any other	bread	Sign concordance test	98	0.163265	NA	0.129293
G_Odoribacter_RNT	brown vs. any other	bread	Unweighted regression	98	0.900137	5.29376	0.864981
G_Oscillibacter_RNT	brown vs. any other	bread	Maximum likelihood	98	0.297731	0.406413	0.463813
G_Oscillibacter_RNT	brown vs. any other	bread	MR Egger	98	1.0565	1.00824	0.297334
G_Oscillibacter_RNT	brown vs. any other	bread	MR Egger (bootstrap)	98	-0.733736	0.939434	0.215
G_Oscillibacter_RNT	brown vs. any other	bread	Simple median	98	0.0634024	0.574203	0.912078
G_Oscillibacter_RNT	brown vs. any other	bread	Weighted median	98	-0.124648	0.59335	0.833609
G_Oscillibacter_RNT	brown vs. any other	bread	Penalised weighted median	98	-0.125742	0.614027	0.837742
G_Oscillibacter_RNT	brown vs. any other	bread	Inverse variance weighted	98	0.281301	0.419789	0.502794
G_Oscillibacter_RNT	brown vs. any other	bread	IVW radial	98	0.281337	0.419792	0.502742
G_Oscillibacter_RNT	brown vs. any other	bread	Inverse variance weighted (multiplicative random effects)	98	0.281301	0.419789	0.502794
G_Oscillibacter_RNT	brown vs. any other	bread	Inverse variance weighted (fixed effects)	98	0.281301	0.394703	0.476038
G_Oscillibacter_RNT	brown vs. any other	bread	Simple mode	98	-0.457384	1.59743	0.775241
G_Oscillibacter_RNT	brown vs. any other	bread	Weighted mode	98	-0.39826	1.46989	0.787009
G_Oscillibacter_RNT	brown vs. any other	bread	Weighted mode (NOME)	98	-0.457384	1.39945	0.7445
G_Oscillibacter_RNT	brown vs. any other	bread	Simple mode (NOME)	98	-0.457384	1.61316	0.777373
G_Oscillibacter_RNT	brown vs. any other	bread	Robust adjusted profile score (RAPS)	98	0.135355	0.450533	0.763847
G_Oscillibacter_RNT	brown vs. any other	bread	Sign concordance test	98	0.0204082	NA	0.919607
G_Oscillibacter_RNT	brown vs. any other	bread	Unweighted regression	98	1.18884	5.29376	0.822311
G_Parabacteroides_RNT	brown vs. any other	bread	Maximum likelihood	98	-0.605886	0.407263	0.13683
G_Parabacteroides_RNT	brown vs. any other	bread	MR Egger	98	-0.333606	1.00297	0.740149
G_Parabacteroides_RNT	brown vs. any other	bread	MR Egger (bootstrap)	98	-0.558411	0.94389	0.277
G_Parabacteroides_RNT	brown vs. any other	bread	Simple median	98	-0.223855	0.57735	0.698217
G_Parabacteroides_RNT	brown vs. any other	bread	Weighted median	98	-0.314859	0.573746	0.583158
G_Parabacteroides_RNT	brown vs. any other	bread	Penalised weighted median	98	-0.0281596	0.568327	0.960482
G_Parabacteroides_RNT	brown vs. any other	bread	Inverse variance weighted	98	-0.594739	0.417084	0.153883
G_Parabacteroides_RNT	brown vs. any other	bread	IVW radial	98	-0.594719	0.417095	0.153909
G_Parabacteroides_RNT	brown vs. any other	bread	Inverse variance weighted (multiplicative random effects)	98	-0.594739	0.417084	0.153883
G_Parabacteroides_RNT	brown vs. any other	bread	Inverse variance weighted (fixed effects)	98	-0.594739	0.395291	0.132437
G_Parabacteroides_RNT	brown vs. any other	bread	Simple mode	98	1.04554	1.57936	0.509542
G_Parabacteroides_RNT	brown vs. any other	bread	Weighted mode	98	0.79215	1.6276	0.62757
G_Parabacteroides_RNT	brown vs. any other	bread	Weighted mode (NOME)	98	0.855496	1.68906	0.61366
G_Parabacteroides_RNT	brown vs. any other	bread	Simple mode (NOME)	98	1.04554	1.61554	0.519047
G_Parabacteroides_RNT	brown vs. any other	bread	Robust adjusted profile score (RAPS)	98	-0.497035	0.436569	0.254911
G_Parabacteroides_RNT	brown vs. any other	bread	Sign concordance test	98	0	NA	1
G_Parabacteroides_RNT	brown vs. any other	bread	Unweighted regression	98	-0.362411	5.29376	0.945419
G_Paraprevotella_RNT	brown vs. any other	bread	Maximum likelihood	98	-0.153609	0.642549	0.811058
G_Paraprevotella_RNT	brown vs. any other	bread	MR Egger	98	1.67831	1.53801	0.277906
G_Paraprevotella_RNT	brown vs. any other	bread	MR Egger (bootstrap)	98	-1.23054	1.45252	0.195
G_Paraprevotella_RNT	brown vs. any other	bread	Simple median	98	-0.283625	0.899022	0.752396
G_Paraprevotella_RNT	brown vs. any other	bread	Weighted median	98	-0.575254	0.898447	0.521993
G_Paraprevotella_RNT	brown vs. any other	bread	Penalised weighted median	98	-0.612522	0.908861	0.500346
G_Paraprevotella_RNT	brown vs. any other	bread	Inverse variance weighted	98	-0.160628	0.638456	0.80136
G_Paraprevotella_RNT	brown vs. any other	bread	IVW radial	98	-0.160623	0.638456	0.801365
G_Paraprevotella_RNT	brown vs. any other	bread	Inverse variance weighted (multiplicative random effects)	98	-0.160628	0.638456	0.80136
G_Paraprevotella_RNT	brown vs. any other	bread	Inverse variance weighted (fixed effects)	98	-0.160628	0.625262	0.797259
G_Paraprevotella_RNT	brown vs. any other	bread	Simple mode	98	-0.0821994	2.34189	0.972072
G_Paraprevotella_RNT	brown vs. any other	bread	Weighted mode	98	-0.361803	2.27597	0.874026
G_Paraprevotella_RNT	brown vs. any other	bread	Weighted mode (NOME)	98	-0.361803	2.47678	0.884163
G_Paraprevotella_RNT	brown vs. any other	bread	Simple mode (NOME)	98	-0.0821994	2.64899	0.975309
G_Paraprevotella_RNT	brown vs. any other	bread	Robust adjusted profile score (RAPS)	98	-0.43079	0.681366	0.527227
G_Paraprevotella_RNT	brown vs. any other	bread	Sign concordance test	98	-0.0408163	NA	0.762036
G_Paraprevotella_RNT	brown vs. any other	bread	Unweighted regression	98	0.677689	5.29376	0.898136
G_Parasutterella_RNT	brown vs. any other	bread	Maximum likelihood	98	-0.0411819	0.470232	0.930212
G_Parasutterella_RNT	brown vs. any other	bread	MR Egger	98	1.0959	1.15184	0.343774
G_Parasutterella_RNT	brown vs. any other	bread	MR Egger (bootstrap)	98	-0.605707	1.13394	0.284
G_Parasutterella_RNT	brown vs. any other	bread	Simple median	98	-0.331594	0.660579	0.615685
G_Parasutterella_RNT	brown vs. any other	bread	Weighted median	98	-0.140783	0.6778	0.835459
G_Parasutterella_RNT	brown vs. any other	bread	Penalised weighted median	98	-0.142716	0.671982	0.83181
G_Parasutterella_RNT	brown vs. any other	bread	Inverse variance weighted	98	-0.0431672	0.482465	0.928707
G_Parasutterella_RNT	brown vs. any other	bread	IVW radial	98	-0.0431676	0.482465	0.928706
G_Parasutterella_RNT	brown vs. any other	bread	Inverse variance weighted (multiplicative random effects)	98	-0.0431672	0.482465	0.928707
G_Parasutterella_RNT	brown vs. any other	bread	Inverse variance weighted (fixed effects)	98	-0.0431672	0.457032	0.924751
G_Parasutterella_RNT	brown vs. any other	bread	Simple mode	98	-1.96206	1.8902	0.301842
G_Parasutterella_RNT	brown vs. any other	bread	Weighted mode	98	-0.654479	1.71144	0.702991
G_Parasutterella_RNT	brown vs. any other	bread	Weighted mode (NOME)	98	-0.808313	1.79757	0.653951
G_Parasutterella_RNT	brown vs. any other	bread	Simple mode (NOME)	98	-1.96206	1.91097	0.307099
G_Parasutterella_RNT	brown vs. any other	bread	Robust adjusted profile score (RAPS)	98	0.0218643	0.51286	0.965995
G_Parasutterella_RNT	brown vs. any other	bread	Sign concordance test	98	-0.0612245	NA	0.613734
G_Parasutterella_RNT	brown vs. any other	bread	Unweighted regression	98	0.0483637	5.29376	0.992711
G_Phascolarctobacterium_RNT	brown vs. any other	bread	Maximum likelihood	98	0.689186	0.52091	0.185821
G_Phascolarctobacterium_RNT	brown vs. any other	bread	MR Egger	98	1.69246	1.24476	0.17712
G_Phascolarctobacterium_RNT	brown vs. any other	bread	MR Egger (bootstrap)	98	-0.0335233	1.15292	0.486
G_Phascolarctobacterium_RNT	brown vs. any other	bread	Simple median	98	0.719382	0.712522	0.312674
G_Phascolarctobacterium_RNT	brown vs. any other	bread	Weighted median	98	0.657026	0.732547	0.369769
G_Phascolarctobacterium_RNT	brown vs. any other	bread	Penalised weighted median	98	0.620395	0.778916	0.42575
G_Phascolarctobacterium_RNT	brown vs. any other	bread	Inverse variance weighted	98	0.660194	0.518838	0.203214
G_Phascolarctobacterium_RNT	brown vs. any other	bread	IVW radial	98	0.660174	0.518846	0.203235
G_Phascolarctobacterium_RNT	brown vs. any other	bread	Inverse variance weighted (multiplicative random effects)	98	0.660194	0.518838	0.203214
G_Phascolarctobacterium_RNT	brown vs. any other	bread	Inverse variance weighted (fixed effects)	98	0.660194	0.506463	0.192391
G_Phascolarctobacterium_RNT	brown vs. any other	bread	Simple mode	98	0.686827	1.90168	0.718758
G_Phascolarctobacterium_RNT	brown vs. any other	bread	Weighted mode	98	0.686827	1.95912	0.726663
G_Phascolarctobacterium_RNT	brown vs. any other	bread	Weighted mode (NOME)	98	0.755157	1.93971	0.697896
G_Phascolarctobacterium_RNT	brown vs. any other	bread	Simple mode (NOME)	98	0.686827	2.08383	0.742414
G_Phascolarctobacterium_RNT	brown vs. any other	bread	Robust adjusted profile score (RAPS)	98	0.618147	0.549892	0.26096
G_Phascolarctobacterium_RNT	brown vs. any other	bread	Sign concordance test	98	0.0408163	NA	0.762036
G_Phascolarctobacterium_RNT	brown vs. any other	bread	Unweighted regression	98	1.24593	5.29376	0.81393
G_Prevotella_RNT	brown vs. any other	bread	Maximum likelihood	98	0.38559	0.527982	0.465201
G_Prevotella_RNT	brown vs. any other	bread	MR Egger	98	0.0513867	1.24282	0.967105
G_Prevotella_RNT	brown vs. any other	bread	MR Egger (bootstrap)	98	0.0487508	1.24435	0.494
G_Prevotella_RNT	brown vs. any other	bread	Simple median	98	-0.230766	0.736947	0.754176
G_Prevotella_RNT	brown vs. any other	bread	Weighted median	98	-0.2331	0.722156	0.746859
G_Prevotella_RNT	brown vs. any other	bread	Penalised weighted median	98	-0.272098	0.741212	0.713546
G_Prevotella_RNT	brown vs. any other	bread	Inverse variance weighted	98	0.370947	0.517308	0.47333
G_Prevotella_RNT	brown vs. any other	bread	IVW radial	98	0.370931	0.454034	0.413947
G_Prevotella_RNT	brown vs. any other	bread	Inverse variance weighted (multiplicative random effects)	98	0.370947	0.454032	0.413925
G_Prevotella_RNT	brown vs. any other	bread	Inverse variance weighted (fixed effects)	98	0.370947	0.517308	0.47333
G_Prevotella_RNT	brown vs. any other	bread	Simple mode	98	-1.59687	1.89543	0.401589
G_Prevotella_RNT	brown vs. any other	bread	Weighted mode	98	-1.4162	1.97261	0.474524
G_Prevotella_RNT	brown vs. any other	bread	Weighted mode (NOME)	98	-1.47642	1.96229	0.453634
G_Prevotella_RNT	brown vs. any other	bread	Simple mode (NOME)	98	-1.59687	1.91503	0.406407
G_Prevotella_RNT	brown vs. any other	bread	Robust adjusted profile score (RAPS)	98	0.293313	0.563783	0.602883
G_Prevotella_RNT	brown vs. any other	bread	Sign concordance test	98	0	NA	1
G_Prevotella_RNT	brown vs. any other	bread	Unweighted regression	98	0.3054	5.29376	0.953995
G_Roseburia_RNT	brown vs. any other	bread	Maximum likelihood	98	-0.598839	0.407588	0.141772
G_Roseburia_RNT	brown vs. any other	bread	MR Egger	98	-0.973663	0.955352	0.310685
G_Roseburia_RNT	brown vs. any other	bread	MR Egger (bootstrap)	98	0.146963	0.937677	0.439
G_Roseburia_RNT	brown vs. any other	bread	Simple median	98	-0.421517	0.56491	0.455567
G_Roseburia_RNT	brown vs. any other	bread	Weighted median	98	-0.265352	0.573175	0.643399
G_Roseburia_RNT	brown vs. any other	bread	Penalised weighted median	98	-0.266766	0.561134	0.634499
G_Roseburia_RNT	brown vs. any other	bread	Inverse variance weighted	98	-0.617973	0.397859	0.120364
G_Roseburia_RNT	brown vs. any other	bread	IVW radial	98	-0.617949	0.367109	0.0923199
G_Roseburia_RNT	brown vs. any other	bread	Inverse variance weighted (multiplicative random effects)	98	-0.617973	0.367113	0.0923109
G_Roseburia_RNT	brown vs. any other	bread	Inverse variance weighted (fixed effects)	98	-0.617973	0.397859	0.120364
G_Roseburia_RNT	brown vs. any other	bread	Simple mode	98	0.594154	1.58962	0.70939
G_Roseburia_RNT	brown vs. any other	bread	Weighted mode	98	0.91556	1.50026	0.543111
G_Roseburia_RNT	brown vs. any other	bread	Weighted mode (NOME)	98	0.91556	1.68759	0.5887
G_Roseburia_RNT	brown vs. any other	bread	Simple mode (NOME)	98	0.594154	1.69864	0.727261
G_Roseburia_RNT	brown vs. any other	bread	Robust adjusted profile score (RAPS)	98	-0.680022	0.432506	0.115885
G_Roseburia_RNT	brown vs. any other	bread	Sign concordance test	98	-0.0612245	NA	0.613734
G_Roseburia_RNT	brown vs. any other	bread	Unweighted regression	98	-0.570896	5.29376	0.91412
G_Ruminococcus_RNT	brown vs. any other	bread	Maximum likelihood	98	-1.13638	0.426659	0.00773477
G_Ruminococcus_RNT	brown vs. any other	bread	MR Egger	98	-0.974239	1.04733	0.354596
G_Ruminococcus_RNT	brown vs. any other	bread	MR Egger (bootstrap)	98	-1.14265	0.945359	0.112
G_Ruminococcus_RNT	brown vs. any other	bread	Simple median	98	-0.618248	0.623502	0.321406
G_Ruminococcus_RNT	brown vs. any other	bread	Weighted median	98	-0.658638	0.598319	0.270978
G_Ruminococcus_RNT	brown vs. any other	bread	Penalised weighted median	98	-0.839475	0.626964	0.180586
G_Ruminococcus_RNT	brown vs. any other	bread	Inverse variance weighted	98	-1.18708	0.434747	0.0063235
G_Ruminococcus_RNT	brown vs. any other	bread	IVW radial	98	-1.18674	0.434768	0.00634129
G_Ruminococcus_RNT	brown vs. any other	bread	Inverse variance weighted (multiplicative random effects)	98	-1.18708	0.434747	0.0063235
G_Ruminococcus_RNT	brown vs. any other	bread	Inverse variance weighted (fixed effects)	98	-1.18708	0.413748	0.00411646
G_Ruminococcus_RNT	brown vs. any other	bread	Simple mode	98	1.21121	1.82929	0.509463
G_Ruminococcus_RNT	brown vs. any other	bread	Weighted mode	98	1.09521	1.68875	0.518173
G_Ruminococcus_RNT	brown vs. any other	bread	Weighted mode (NOME)	98	1.15321	1.76513	0.51509
G_Ruminococcus_RNT	brown vs. any other	bread	Simple mode (NOME)	98	1.21121	1.78609	0.499299
G_Ruminococcus_RNT	brown vs. any other	bread	Robust adjusted profile score (RAPS)	98	-1.37928	0.491221	0.00498735
G_Ruminococcus_RNT	brown vs. any other	bread	Sign concordance test	98	-0.0816327	NA	0.479692
G_Ruminococcus_RNT	brown vs. any other	bread	Unweighted regression	98	-0.642406	5.29376	0.903413
G_Ruminococcus2_RNT	brown vs. any other	bread	Maximum likelihood	98	-0.565922	0.406091	0.163443
G_Ruminococcus2_RNT	brown vs. any other	bread	MR Egger	98	-0.463336	0.952501	0.627763
G_Ruminococcus2_RNT	brown vs. any other	bread	MR Egger (bootstrap)	98	-0.828066	0.89421	0.188
G_Ruminococcus2_RNT	brown vs. any other	bread	Simple median	98	-0.472646	0.562337	0.400626
G_Ruminococcus2_RNT	brown vs. any other	bread	Weighted median	98	-0.543476	0.575951	0.345367
G_Ruminococcus2_RNT	brown vs. any other	bread	Penalised weighted median	98	-0.567371	0.56519	0.315447
G_Ruminococcus2_RNT	brown vs. any other	bread	Inverse variance weighted	98	-0.588919	0.396738	0.137702
G_Ruminococcus2_RNT	brown vs. any other	bread	IVW radial	98	-0.588891	0.367584	0.109143
G_Ruminococcus2_RNT	brown vs. any other	bread	Inverse variance weighted (multiplicative random effects)	98	-0.588919	0.367585	0.109127
G_Ruminococcus2_RNT	brown vs. any other	bread	Inverse variance weighted (fixed effects)	98	-0.588919	0.396738	0.137702
G_Ruminococcus2_RNT	brown vs. any other	bread	Simple mode	98	0.39337	1.58879	0.804974
G_Ruminococcus2_RNT	brown vs. any other	bread	Weighted mode	98	0.169312	1.47054	0.908575
G_Ruminococcus2_RNT	brown vs. any other	bread	Weighted mode (NOME)	98	-2.51938	1.67686	0.136232
G_Ruminococcus2_RNT	brown vs. any other	bread	Simple mode (NOME)	98	0.39337	1.51515	0.795704
G_Ruminococcus2_RNT	brown vs. any other	bread	Robust adjusted profile score (RAPS)	98	-0.623154	0.431253	0.148462
G_Ruminococcus2_RNT	brown vs. any other	bread	Sign concordance test	98	-0.0612245	NA	0.613734
G_Ruminococcus2_RNT	brown vs. any other	bread	Unweighted regression	98	-0.437543	5.29376	0.934128
G_Senegalimassilia_RNT	brown vs. any other	bread	Maximum likelihood	98	0.236635	0.5915	0.689113
G_Senegalimassilia_RNT	brown vs. any other	bread	MR Egger	98	1.02552	1.3881	0.461833
G_Senegalimassilia_RNT	brown vs. any other	bread	MR Egger (bootstrap)	98	0.595667	1.32763	0.328
G_Senegalimassilia_RNT	brown vs. any other	bread	Simple median	98	-0.451918	0.82169	0.582329
G_Senegalimassilia_RNT	brown vs. any other	bread	Weighted median	98	-0.465316	0.844247	0.581523
G_Senegalimassilia_RNT	brown vs. any other	bread	Penalised weighted median	98	-0.460959	0.81577	0.572032
G_Senegalimassilia_RNT	brown vs. any other	bread	Inverse variance weighted	98	0.226625	0.579057	0.695525
G_Senegalimassilia_RNT	brown vs. any other	bread	IVW radial	98	0.226632	0.538314	0.673752
G_Senegalimassilia_RNT	brown vs. any other	bread	Inverse variance weighted (multiplicative random effects)	98	0.226625	0.538311	0.673761
G_Senegalimassilia_RNT	brown vs. any other	bread	Inverse variance weighted (fixed effects)	98	0.226625	0.579057	0.695525
G_Senegalimassilia_RNT	brown vs. any other	bread	Simple mode	98	-1.62183	2.23908	0.470606
G_Senegalimassilia_RNT	brown vs. any other	bread	Weighted mode	98	-1.62183	1.97068	0.412536
G_Senegalimassilia_RNT	brown vs. any other	bread	Weighted mode (NOME)	98	-1.62183	2.14952	0.45237
G_Senegalimassilia_RNT	brown vs. any other	bread	Simple mode (NOME)	98	-1.62183	2.18977	0.460701
G_Senegalimassilia_RNT	brown vs. any other	bread	Robust adjusted profile score (RAPS)	98	0.264948	0.630513	0.674331
G_Senegalimassilia_RNT	brown vs. any other	bread	Sign concordance test	98	-0.142857	NA	0.188847
G_Senegalimassilia_RNT	brown vs. any other	bread	Unweighted regression	98	1.07839	5.29376	0.838581
G_Sporobacter_RNT	brown vs. any other	bread	Maximum likelihood	98	0.306796	0.436073	0.481717
G_Sporobacter_RNT	brown vs. any other	bread	MR Egger	98	-0.486246	1.02192	0.635286
G_Sporobacter_RNT	brown vs. any other	bread	MR Egger (bootstrap)	98	0.84898	0.961865	0.193
G_Sporobacter_RNT	brown vs. any other	bread	Simple median	98	-0.319333	0.634394	0.614706
G_Sporobacter_RNT	brown vs. any other	bread	Weighted median	98	-0.36077	0.618755	0.559854
G_Sporobacter_RNT	brown vs. any other	bread	Penalised weighted median	98	-0.388958	0.621408	0.531361
G_Sporobacter_RNT	brown vs. any other	bread	Inverse variance weighted	98	0.300326	0.425541	0.480344
G_Sporobacter_RNT	brown vs. any other	bread	IVW radial	98	0.300323	0.411019	0.464976
G_Sporobacter_RNT	brown vs. any other	bread	Inverse variance weighted (multiplicative random effects)	98	0.300326	0.411017	0.464969
G_Sporobacter_RNT	brown vs. any other	bread	Inverse variance weighted (fixed effects)	98	0.300326	0.425541	0.480344
G_Sporobacter_RNT	brown vs. any other	bread	Simple mode	98	-1.35952	1.67312	0.418457
G_Sporobacter_RNT	brown vs. any other	bread	Weighted mode	98	-1.24418	1.51737	0.414249
G_Sporobacter_RNT	brown vs. any other	bread	Weighted mode (NOME)	98	-1.30185	1.62932	0.426232
G_Sporobacter_RNT	brown vs. any other	bread	Simple mode (NOME)	98	-1.35952	1.5993	0.397377
G_Sporobacter_RNT	brown vs. any other	bread	Robust adjusted profile score (RAPS)	98	0.152879	0.461738	0.740573
G_Sporobacter_RNT	brown vs. any other	bread	Sign concordance test	98	-0.0612245	NA	0.613734
G_Sporobacter_RNT	brown vs. any other	bread	Unweighted regression	98	0.271827	5.29376	0.959048
G_Streptococcus_RNT	brown vs. any other	bread	Maximum likelihood	98	0.295892	0.429723	0.491097
G_Streptococcus_RNT	brown vs. any other	bread	MR Egger	98	0.752729	1.00584	0.456073
G_Streptococcus_RNT	brown vs. any other	bread	MR Egger (bootstrap)	98	0.113224	1.01061	0.463
G_Streptococcus_RNT	brown vs. any other	bread	Simple median	98	0.420695	0.584884	0.471968
G_Streptococcus_RNT	brown vs. any other	bread	Weighted median	98	0.683615	0.621976	0.271724
G_Streptococcus_RNT	brown vs. any other	bread	Penalised weighted median	98	0.686646	0.587098	0.242178
G_Streptococcus_RNT	brown vs. any other	bread	Inverse variance weighted	98	0.285229	0.419018	0.496056
G_Streptococcus_RNT	brown vs. any other	bread	IVW radial	98	0.285234	0.406186	0.482539
G_Streptococcus_RNT	brown vs. any other	bread	Inverse variance weighted (multiplicative random effects)	98	0.285229	0.406185	0.482545
G_Streptococcus_RNT	brown vs. any other	bread	Inverse variance weighted (fixed effects)	98	0.285229	0.419018	0.496056
G_Streptococcus_RNT	brown vs. any other	bread	Simple mode	98	1.54479	1.64392	0.349708
G_Streptococcus_RNT	brown vs. any other	bread	Weighted mode	98	1.54479	1.54802	0.320806
G_Streptococcus_RNT	brown vs. any other	bread	Weighted mode (NOME)	98	1.61654	1.56423	0.303967
G_Streptococcus_RNT	brown vs. any other	bread	Simple mode (NOME)	98	1.54479	1.67092	0.357514
G_Streptococcus_RNT	brown vs. any other	bread	Robust adjusted profile score (RAPS)	98	0.272661	0.454388	0.548466
G_Streptococcus_RNT	brown vs. any other	bread	Sign concordance test	98	0.0408163	NA	0.762036
G_Streptococcus_RNT	brown vs. any other	bread	Unweighted regression	98	0.924246	5.29376	0.861401
G_Subdoligranulum_RNT	brown vs. any other	bread	Maximum likelihood	98	0.322107	0.628402	0.608244
G_Subdoligranulum_RNT	brown vs. any other	bread	MR Egger	98	-0.685646	1.70951	0.689254
G_Subdoligranulum_RNT	brown vs. any other	bread	MR Egger (bootstrap)	98	1.29065	1.45282	0.192
G_Subdoligranulum_RNT	brown vs. any other	bread	Simple median	98	0.0832271	0.893492	0.925786
G_Subdoligranulum_RNT	brown vs. any other	bread	Weighted median	98	-0.0269993	0.90519	0.976205
G_Subdoligranulum_RNT	brown vs. any other	bread	Penalised weighted median	98	-0.0457839	0.924317	0.960495
G_Subdoligranulum_RNT	brown vs. any other	bread	Inverse variance weighted	98	0.306027	0.70573	0.664556
G_Subdoligranulum_RNT	brown vs. any other	bread	IVW radial	98	0.306024	0.705734	0.664561
G_Subdoligranulum_RNT	brown vs. any other	bread	Inverse variance weighted (multiplicative random effects)	98	0.306027	0.70573	0.664556
G_Subdoligranulum_RNT	brown vs. any other	bread	Inverse variance weighted (fixed effects)	98	0.306027	0.60704	0.61417
G_Subdoligranulum_RNT	brown vs. any other	bread	Simple mode	98	0.0465958	2.47259	0.985004
G_Subdoligranulum_RNT	brown vs. any other	bread	Weighted mode	98	-0.446147	2.12071	0.833815
G_Subdoligranulum_RNT	brown vs. any other	bread	Weighted mode (NOME)	98	-0.446147	2.21274	0.840631
G_Subdoligranulum_RNT	brown vs. any other	bread	Simple mode (NOME)	98	0.0465958	2.34	0.984154
G_Subdoligranulum_RNT	brown vs. any other	bread	Robust adjusted profile score (RAPS)	98	0.0758747	0.749652	0.919381
G_Subdoligranulum_RNT	brown vs. any other	bread	Sign concordance test	98	0.0204082	NA	0.919607
G_Subdoligranulum_RNT	brown vs. any other	bread	Unweighted regression	98	0.7184	5.29376	0.892053
G_Sutterella_RNT	brown vs. any other	bread	Maximum likelihood	98	0.213296	0.528864	0.686721
G_Sutterella_RNT	brown vs. any other	bread	MR Egger	98	-1.27814	1.48985	0.393088
G_Sutterella_RNT	brown vs. any other	bread	MR Egger (bootstrap)	98	1.62935	1.27527	0.099
G_Sutterella_RNT	brown vs. any other	bread	Simple median	98	0.15574	0.795584	0.844802
G_Sutterella_RNT	brown vs. any other	bread	Weighted median	98	0.260092	0.774568	0.737029
G_Sutterella_RNT	brown vs. any other	bread	Penalised weighted median	98	0.258355	0.751577	0.731034
G_Sutterella_RNT	brown vs. any other	bread	Inverse variance weighted	98	0.2058	0.622096	0.740782
G_Sutterella_RNT	brown vs. any other	bread	IVW radial	98	0.205802	0.622097	0.74078
G_Sutterella_RNT	brown vs. any other	bread	Inverse variance weighted (multiplicative random effects)	98	0.2058	0.622096	0.740782
G_Sutterella_RNT	brown vs. any other	bread	Inverse variance weighted (fixed effects)	98	0.2058	0.507786	0.685265
G_Sutterella_RNT	brown vs. any other	bread	Simple mode	98	0.864988	2.16289	0.690093
G_Sutterella_RNT	brown vs. any other	bread	Weighted mode	98	1.12011	2.00795	0.578238
G_Sutterella_RNT	brown vs. any other	bread	Weighted mode (NOME)	98	1.12011	2.31535	0.629634
G_Sutterella_RNT	brown vs. any other	bread	Simple mode (NOME)	98	0.864988	2.17402	0.691597
G_Sutterella_RNT	brown vs. any other	bread	Robust adjusted profile score (RAPS)	98	-0.0917812	0.687819	0.893847
G_Sutterella_RNT	brown vs. any other	bread	Sign concordance test	98	0.0204082	NA	0.919607
G_Sutterella_RNT	brown vs. any other	bread	Unweighted regression	98	-0.270042	5.29376	0.959316
G_unclassified_C_Clostridia_RNT	brown vs. any other	bread	Maximum likelihood	98	-0.136225	0.492448	0.782065
G_unclassified_C_Clostridia_RNT	brown vs. any other	bread	MR Egger	98	-0.831366	1.1853	0.484751
G_unclassified_C_Clostridia_RNT	brown vs. any other	bread	MR Egger (bootstrap)	98	-0.106438	1.07483	0.456
G_unclassified_C_Clostridia_RNT	brown vs. any other	bread	Simple median	98	-0.381167	0.693109	0.582362
G_unclassified_C_Clostridia_RNT	brown vs. any other	bread	Weighted median	98	-0.462233	0.677813	0.495272
G_unclassified_C_Clostridia_RNT	brown vs. any other	bread	Penalised weighted median	98	-0.490675	0.697685	0.481875
G_unclassified_C_Clostridia_RNT	brown vs. any other	bread	Inverse variance weighted	98	-0.14123	0.494126	0.775017
G_unclassified_C_Clostridia_RNT	brown vs. any other	bread	IVW radial	98	-0.141227	0.494126	0.775022
G_unclassified_C_Clostridia_RNT	brown vs. any other	bread	Inverse variance weighted (multiplicative random effects)	98	-0.14123	0.494126	0.775017
G_unclassified_C_Clostridia_RNT	brown vs. any other	bread	Inverse variance weighted (fixed effects)	98	-0.14123	0.478167	0.767721
G_unclassified_C_Clostridia_RNT	brown vs. any other	bread	Simple mode	98	-0.168988	1.87139	0.928234
G_unclassified_C_Clostridia_RNT	brown vs. any other	bread	Weighted mode	98	-0.24099	1.76005	0.891376
G_unclassified_C_Clostridia_RNT	brown vs. any other	bread	Weighted mode (NOME)	98	-0.24099	1.86044	0.897203
G_unclassified_C_Clostridia_RNT	brown vs. any other	bread	Simple mode (NOME)	98	-0.168988	1.98396	0.932296
G_unclassified_C_Clostridia_RNT	brown vs. any other	bread	Robust adjusted profile score (RAPS)	98	-0.441426	0.537375	0.411391
G_unclassified_C_Clostridia_RNT	brown vs. any other	bread	Sign concordance test	98	-0.102041	NA	0.363354
G_unclassified_C_Clostridia_RNT	brown vs. any other	bread	Unweighted regression	98	-0.697338	5.29376	0.895199
G_unclassified_F_Coriobacteriaceae_RNT	brown vs. any other	bread	Maximum likelihood	98	-0.501239	0.464117	0.280149
G_unclassified_F_Coriobacteriaceae_RNT	brown vs. any other	bread	MR Egger	98	-0.982427	1.09295	0.370965
G_unclassified_F_Coriobacteriaceae_RNT	brown vs. any other	bread	MR Egger (bootstrap)	98	-0.146889	1.03544	0.448
G_unclassified_F_Coriobacteriaceae_RNT	brown vs. any other	bread	Simple median	98	-0.519983	0.653786	0.426415
G_unclassified_F_Coriobacteriaceae_RNT	brown vs. any other	bread	Weighted median	98	-0.482909	0.648589	0.456542
G_unclassified_F_Coriobacteriaceae_RNT	brown vs. any other	bread	Penalised weighted median	98	-0.477332	0.646606	0.460385
G_unclassified_F_Coriobacteriaceae_RNT	brown vs. any other	bread	Inverse variance weighted	98	-0.518216	0.454095	0.253784
G_unclassified_F_Coriobacteriaceae_RNT	brown vs. any other	bread	IVW radial	98	-0.518244	0.410473	0.20675
G_unclassified_F_Coriobacteriaceae_RNT	brown vs. any other	bread	Inverse variance weighted (multiplicative random effects)	98	-0.518216	0.410468	0.206769
G_unclassified_F_Coriobacteriaceae_RNT	brown vs. any other	bread	Inverse variance weighted (fixed effects)	98	-0.518216	0.454095	0.253784
G_unclassified_F_Coriobacteriaceae_RNT	brown vs. any other	bread	Simple mode	98	-0.803687	1.64193	0.625608
G_unclassified_F_Coriobacteriaceae_RNT	brown vs. any other	bread	Weighted mode	98	-0.639386	1.70533	0.708529
G_unclassified_F_Coriobacteriaceae_RNT	brown vs. any other	bread	Weighted mode (NOME)	98	-0.74892	1.70525	0.661505
G_unclassified_F_Coriobacteriaceae_RNT	brown vs. any other	bread	Simple mode (NOME)	98	-0.803687	1.69176	0.635812
G_unclassified_F_Coriobacteriaceae_RNT	brown vs. any other	bread	Robust adjusted profile score (RAPS)	98	-0.444831	0.494395	0.368254
G_unclassified_F_Coriobacteriaceae_RNT	brown vs. any other	bread	Sign concordance test	98	-0.102041	NA	0.363354
G_unclassified_F_Coriobacteriaceae_RNT	brown vs. any other	bread	Unweighted regression	98	-0.592547	5.29376	0.910876
G_unclassified_F_Erysipelotrichaceae_RNT	brown vs. any other	bread	Maximum likelihood	98	-0.23144	0.572772	0.686162
G_unclassified_F_Erysipelotrichaceae_RNT	brown vs. any other	bread	MR Egger	98	0.0688778	1.34945	0.959399
G_unclassified_F_Erysipelotrichaceae_RNT	brown vs. any other	bread	MR Egger (bootstrap)	98	-0.616578	1.27672	0.315
G_unclassified_F_Erysipelotrichaceae_RNT	brown vs. any other	bread	Simple median	98	-0.386926	0.822032	0.637859
G_unclassified_F_Erysipelotrichaceae_RNT	brown vs. any other	bread	Weighted median	98	-0.433555	0.790382	0.583322
G_unclassified_F_Erysipelotrichaceae_RNT	brown vs. any other	bread	Penalised weighted median	98	-0.436621	0.800661	0.585529
G_unclassified_F_Erysipelotrichaceae_RNT	brown vs. any other	bread	Inverse variance weighted	98	-0.241525	0.558151	0.665216
G_unclassified_F_Erysipelotrichaceae_RNT	brown vs. any other	bread	IVW radial	98	-0.241527	0.54982	0.660456
G_unclassified_F_Erysipelotrichaceae_RNT	brown vs. any other	bread	Inverse variance weighted (multiplicative random effects)	98	-0.241525	0.549819	0.660459
G_unclassified_F_Erysipelotrichaceae_RNT	brown vs. any other	bread	Inverse variance weighted (fixed effects)	98	-0.241525	0.558151	0.665216
G_unclassified_F_Erysipelotrichaceae_RNT	brown vs. any other	bread	Simple mode	98	-0.32841	2.41424	0.892079
G_unclassified_F_Erysipelotrichaceae_RNT	brown vs. any other	bread	Weighted mode	98	-0.648332	2.07817	0.755731
G_unclassified_F_Erysipelotrichaceae_RNT	brown vs. any other	bread	Weighted mode (NOME)	98	-0.648332	2.03602	0.750843
G_unclassified_F_Erysipelotrichaceae_RNT	brown vs. any other	bread	Simple mode (NOME)	98	-0.32841	2.29466	0.886493
G_unclassified_F_Erysipelotrichaceae_RNT	brown vs. any other	bread	Robust adjusted profile score (RAPS)	98	-0.349475	0.608165	0.565536
G_unclassified_F_Erysipelotrichaceae_RNT	brown vs. any other	bread	Sign concordance test	98	-0.0408163	NA	0.762036
G_unclassified_F_Erysipelotrichaceae_RNT	brown vs. any other	bread	Unweighted regression	98	-0.161358	5.29376	0.975684
G_unclassified_F_Lachnospiraceae_RNT	brown vs. any other	bread	Maximum likelihood	98	0.014805	0.41249	0.971369
G_unclassified_F_Lachnospiraceae_RNT	brown vs. any other	bread	MR Egger	98	2.31937	0.96532	0.0181972
G_unclassified_F_Lachnospiraceae_RNT	brown vs. any other	bread	MR Egger (bootstrap)	98	-1.82554	0.975174	0.036
G_unclassified_F_Lachnospiraceae_RNT	brown vs. any other	bread	Simple median	98	0.167991	0.582288	0.772963
G_unclassified_F_Lachnospiraceae_RNT	brown vs. any other	bread	Weighted median	98	0.0848689	0.590361	0.885692
G_unclassified_F_Lachnospiraceae_RNT	brown vs. any other	bread	Penalised weighted median	98	0.0880286	0.594134	0.882214
G_unclassified_F_Lachnospiraceae_RNT	brown vs. any other	bread	Inverse variance weighted	98	0.0147044	0.402556	0.970862
G_unclassified_F_Lachnospiraceae_RNT	brown vs. any other	bread	IVW radial	98	0.0147045	0.392256	0.970097
G_unclassified_F_Lachnospiraceae_RNT	brown vs. any other	bread	Inverse variance weighted (multiplicative random effects)	98	0.0147044	0.392256	0.970097
G_unclassified_F_Lachnospiraceae_RNT	brown vs. any other	bread	Inverse variance weighted (fixed effects)	98	0.0147044	0.402556	0.970862
G_unclassified_F_Lachnospiraceae_RNT	brown vs. any other	bread	Simple mode	98	0.406944	1.57472	0.796628
G_unclassified_F_Lachnospiraceae_RNT	brown vs. any other	bread	Weighted mode	98	0.293531	1.48374	0.843591
G_unclassified_F_Lachnospiraceae_RNT	brown vs. any other	bread	Weighted mode (NOME)	98	0.350238	1.61684	0.828961
G_unclassified_F_Lachnospiraceae_RNT	brown vs. any other	bread	Simple mode (NOME)	98	0.406944	1.58329	0.797705
G_unclassified_F_Lachnospiraceae_RNT	brown vs. any other	bread	Robust adjusted profile score (RAPS)	98	0.116444	0.436764	0.789772
G_unclassified_F_Lachnospiraceae_RNT	brown vs. any other	bread	Sign concordance test	98	0.0408163	NA	0.762036
G_unclassified_F_Lachnospiraceae_RNT	brown vs. any other	bread	Unweighted regression	98	1.03836	5.29376	0.844495
G_unclassified_F_Porphyromonadaceae_RNT	brown vs. any other	bread	Maximum likelihood	98	0.69973	0.506005	0.16671
G_unclassified_F_Porphyromonadaceae_RNT	brown vs. any other	bread	MR Egger	98	0.580502	1.19488	0.628199
G_unclassified_F_Porphyromonadaceae_RNT	brown vs. any other	bread	MR Egger (bootstrap)	98	0.896463	1.11999	0.216
G_unclassified_F_Porphyromonadaceae_RNT	brown vs. any other	bread	Simple median	98	1.11161	0.703198	0.113927
G_unclassified_F_Porphyromonadaceae_RNT	brown vs. any other	bread	Weighted median	98	0.938622	0.694085	0.176274
G_unclassified_F_Porphyromonadaceae_RNT	brown vs. any other	bread	Penalised weighted median	98	0.928241	0.703019	0.186714
G_unclassified_F_Porphyromonadaceae_RNT	brown vs. any other	bread	Inverse variance weighted	98	0.675858	0.495567	0.172628
G_unclassified_F_Porphyromonadaceae_RNT	brown vs. any other	bread	IVW radial	98	0.675889	0.441448	0.125752
G_unclassified_F_Porphyromonadaceae_RNT	brown vs. any other	bread	Inverse variance weighted (multiplicative random effects)	98	0.675858	0.441436	0.125759
G_unclassified_F_Porphyromonadaceae_RNT	brown vs. any other	bread	Inverse variance weighted (fixed effects)	98	0.675858	0.495567	0.172628
G_unclassified_F_Porphyromonadaceae_RNT	brown vs. any other	bread	Simple mode	98	1.67892	1.80462	0.354501
G_unclassified_F_Porphyromonadaceae_RNT	brown vs. any other	bread	Weighted mode	98	1.55888	1.80419	0.389701
G_unclassified_F_Porphyromonadaceae_RNT	brown vs. any other	bread	Weighted mode (NOME)	98	1.6189	1.72355	0.34992
G_unclassified_F_Porphyromonadaceae_RNT	brown vs. any other	bread	Simple mode (NOME)	98	1.67892	1.77883	0.347599
G_unclassified_F_Porphyromonadaceae_RNT	brown vs. any other	bread	Robust adjusted profile score (RAPS)	98	0.758832	0.540493	0.16033
G_unclassified_F_Porphyromonadaceae_RNT	brown vs. any other	bread	Sign concordance test	98	0.285714	NA	0.00609263
G_unclassified_F_Porphyromonadaceae_RNT	brown vs. any other	bread	Unweighted regression	98	0.72128	5.29376	0.891623
G_unclassified_F_Prevotellaceae_RNT	brown vs. any other	bread	Maximum likelihood	98	-0.909949	0.989899	0.357973
G_unclassified_F_Prevotellaceae_RNT	brown vs. any other	bread	MR Egger	98	-1.2805	2.33383	0.584506
G_unclassified_F_Prevotellaceae_RNT	brown vs. any other	bread	MR Egger (bootstrap)	98	-1.11546	2.23169	0.304
G_unclassified_F_Prevotellaceae_RNT	brown vs. any other	bread	Simple median	98	-0.523606	1.36796	0.701895
G_unclassified_F_Prevotellaceae_RNT	brown vs. any other	bread	Weighted median	98	-0.539594	1.34255	0.687745
G_unclassified_F_Prevotellaceae_RNT	brown vs. any other	bread	Penalised weighted median	98	-0.555795	1.39075	0.689424
G_unclassified_F_Prevotellaceae_RNT	brown vs. any other	bread	Inverse variance weighted	98	-0.895201	0.967528	0.354838
G_unclassified_F_Prevotellaceae_RNT	brown vs. any other	bread	IVW radial	98	-0.895184	0.897773	0.318708
G_unclassified_F_Prevotellaceae_RNT	brown vs. any other	bread	Inverse variance weighted (multiplicative random effects)	98	-0.895201	0.89776	0.318692
G_unclassified_F_Prevotellaceae_RNT	brown vs. any other	bread	Inverse variance weighted (fixed effects)	98	-0.895201	0.967528	0.354838
G_unclassified_F_Prevotellaceae_RNT	brown vs. any other	bread	Simple mode	98	0.0218909	3.58992	0.995147
G_unclassified_F_Prevotellaceae_RNT	brown vs. any other	bread	Weighted mode	98	-0.147024	3.24368	0.96394
G_unclassified_F_Prevotellaceae_RNT	brown vs. any other	bread	Weighted mode (NOME)	98	-0.147024	3.868	0.969757
G_unclassified_F_Prevotellaceae_RNT	brown vs. any other	bread	Simple mode (NOME)	98	0.0218909	3.32748	0.994764
G_unclassified_F_Prevotellaceae_RNT	brown vs. any other	bread	Robust adjusted profile score (RAPS)	98	-0.892397	1.05202	0.396287
G_unclassified_F_Prevotellaceae_RNT	brown vs. any other	bread	Sign concordance test	98	-0.0816327	NA	0.479692
G_unclassified_F_Prevotellaceae_RNT	brown vs. any other	bread	Unweighted regression	98	-2.05006	5.29376	0.698564
G_unclassified_F_Rhodospirillaceae_RNT	brown vs. any other	bread	Maximum likelihood	98	0.0127016	0.564739	0.982056
G_unclassified_F_Rhodospirillaceae_RNT	brown vs. any other	bread	MR Egger	98	-0.811754	1.33446	0.544424
G_unclassified_F_Rhodospirillaceae_RNT	brown vs. any other	bread	MR Egger (bootstrap)	98	0.212441	1.35256	0.446
G_unclassified_F_Rhodospirillaceae_RNT	brown vs. any other	bread	Simple median	98	-0.25854	0.82432	0.753794
G_unclassified_F_Rhodospirillaceae_RNT	brown vs. any other	bread	Weighted median	98	-0.280123	0.799268	0.725982
G_unclassified_F_Rhodospirillaceae_RNT	brown vs. any other	bread	Penalised weighted median	98	-0.307176	0.795869	0.699524
G_unclassified_F_Rhodospirillaceae_RNT	brown vs. any other	bread	Inverse variance weighted	98	0.0122368	0.557497	0.982488
G_unclassified_F_Rhodospirillaceae_RNT	brown vs. any other	bread	IVW radial	98	0.0122368	0.557497	0.982488
G_unclassified_F_Rhodospirillaceae_RNT	brown vs. any other	bread	Inverse variance weighted (multiplicative random effects)	98	0.0122368	0.557497	0.982488
G_unclassified_F_Rhodospirillaceae_RNT	brown vs. any other	bread	Inverse variance weighted (fixed effects)	98	0.0122368	0.549372	0.982229
G_unclassified_F_Rhodospirillaceae_RNT	brown vs. any other	bread	Simple mode	98	-1.43838	2.03726	0.481859
G_unclassified_F_Rhodospirillaceae_RNT	brown vs. any other	bread	Weighted mode	98	-0.949156	2.12474	0.656076
G_unclassified_F_Rhodospirillaceae_RNT	brown vs. any other	bread	Weighted mode (NOME)	98	-1.03069	2.14697	0.63226
G_unclassified_F_Rhodospirillaceae_RNT	brown vs. any other	bread	Simple mode (NOME)	98	-1.43838	2.2787	0.529377
G_unclassified_F_Rhodospirillaceae_RNT	brown vs. any other	bread	Robust adjusted profile score (RAPS)	98	-0.0763453	0.610455	0.900474
G_unclassified_F_Rhodospirillaceae_RNT	brown vs. any other	bread	Sign concordance test	98	-0.0408163	NA	0.762036
G_unclassified_F_Rhodospirillaceae_RNT	brown vs. any other	bread	Unweighted regression	98	-0.211732	5.29376	0.968096
G_unclassified_F_Ruminococcaceae_RNT	brown vs. any other	bread	Maximum likelihood	98	0.115833	0.408539	0.776771
G_unclassified_F_Ruminococcaceae_RNT	brown vs. any other	bread	MR Egger	98	0.120975	0.959151	0.899895
G_unclassified_F_Ruminococcaceae_RNT	brown vs. any other	bread	MR Egger (bootstrap)	98	-0.068961	0.912088	0.459
G_unclassified_F_Ruminococcaceae_RNT	brown vs. any other	bread	Simple median	98	0.085496	0.560431	0.87875
G_unclassified_F_Ruminococcaceae_RNT	brown vs. any other	bread	Weighted median	98	-0.042197	0.566565	0.940629
G_unclassified_F_Ruminococcaceae_RNT	brown vs. any other	bread	Penalised weighted median	98	-0.0606424	0.561338	0.91397
G_unclassified_F_Ruminococcaceae_RNT	brown vs. any other	bread	Inverse variance weighted	98	0.110955	0.400366	0.781678
G_unclassified_F_Ruminococcaceae_RNT	brown vs. any other	bread	IVW radial	98	0.110956	0.356904	0.755889
G_unclassified_F_Ruminococcaceae_RNT	brown vs. any other	bread	Inverse variance weighted (multiplicative random effects)	98	0.110955	0.356904	0.755891
G_unclassified_F_Ruminococcaceae_RNT	brown vs. any other	bread	Inverse variance weighted (fixed effects)	98	0.110955	0.400366	0.781678
G_unclassified_F_Ruminococcaceae_RNT	brown vs. any other	bread	Simple mode	98	-0.26336	1.42595	0.853858
G_unclassified_F_Ruminococcaceae_RNT	brown vs. any other	bread	Weighted mode	98	-0.26336	1.36816	0.847759
G_unclassified_F_Ruminococcaceae_RNT	brown vs. any other	bread	Weighted mode (NOME)	98	-0.26336	1.38578	0.849672
G_unclassified_F_Ruminococcaceae_RNT	brown vs. any other	bread	Simple mode (NOME)	98	-0.26336	1.46881	0.858075
G_unclassified_F_Ruminococcaceae_RNT	brown vs. any other	bread	Robust adjusted profile score (RAPS)	98	-0.0157774	0.436326	0.971155
G_unclassified_F_Ruminococcaceae_RNT	brown vs. any other	bread	Sign concordance test	98	0.0204082	NA	0.919607
G_unclassified_F_Ruminococcaceae_RNT	brown vs. any other	bread	Unweighted regression	98	0.308288	5.29376	0.953561
G_unclassified_K_Bacteria_RNT	brown vs. any other	bread	Maximum likelihood	98	0.1033	0.454765	0.820306
G_unclassified_K_Bacteria_RNT	brown vs. any other	bread	MR Egger	98	-0.0844836	1.06108	0.936705
G_unclassified_K_Bacteria_RNT	brown vs. any other	bread	MR Egger (bootstrap)	98	0.289583	1.00847	0.387
G_unclassified_K_Bacteria_RNT	brown vs. any other	bread	Simple median	98	0.187096	0.644182	0.77148
G_unclassified_K_Bacteria_RNT	brown vs. any other	bread	Weighted median	98	0.155958	0.651723	0.810873
G_unclassified_K_Bacteria_RNT	brown vs. any other	bread	Penalised weighted median	98	0.135754	0.635777	0.830918
G_unclassified_K_Bacteria_RNT	brown vs. any other	bread	Inverse variance weighted	98	0.101122	0.443181	0.819511
G_unclassified_K_Bacteria_RNT	brown vs. any other	bread	IVW radial	98	0.101122	0.440455	0.818414
G_unclassified_K_Bacteria_RNT	brown vs. any other	bread	Inverse variance weighted (multiplicative random effects)	98	0.101122	0.440455	0.818413
G_unclassified_K_Bacteria_RNT	brown vs. any other	bread	Inverse variance weighted (fixed effects)	98	0.101122	0.443181	0.819511
G_unclassified_K_Bacteria_RNT	brown vs. any other	bread	Simple mode	98	0.114161	1.63148	0.944359
G_unclassified_K_Bacteria_RNT	brown vs. any other	bread	Weighted mode	98	0.050282	1.63214	0.975486
G_unclassified_K_Bacteria_RNT	brown vs. any other	bread	Weighted mode (NOME)	98	0.050282	1.67943	0.976177
G_unclassified_K_Bacteria_RNT	brown vs. any other	bread	Simple mode (NOME)	98	0.114161	1.69521	0.946447
G_unclassified_K_Bacteria_RNT	brown vs. any other	bread	Robust adjusted profile score (RAPS)	98	0.0647526	0.480081	0.892708
G_unclassified_K_Bacteria_RNT	brown vs. any other	bread	Sign concordance test	98	0.0408163	NA	0.762036
G_unclassified_K_Bacteria_RNT	brown vs. any other	bread	Unweighted regression	98	0.146881	5.29376	0.977865
G_unclassified_O_Bacteroidales_RNT	brown vs. any other	bread	Maximum likelihood	97	0.523992	0.915191	0.56695
G_unclassified_O_Bacteroidales_RNT	brown vs. any other	bread	MR Egger	97	1.09673	2.1661	0.613808
G_unclassified_O_Bacteroidales_RNT	brown vs. any other	bread	MR Egger (bootstrap)	97	0.400593	2.06035	0.41
G_unclassified_O_Bacteroidales_RNT	brown vs. any other	bread	Simple median	97	-0.240805	1.26122	0.84858
G_unclassified_O_Bacteroidales_RNT	brown vs. any other	bread	Weighted median	97	-0.194342	1.26412	0.877816
G_unclassified_O_Bacteroidales_RNT	brown vs. any other	bread	Penalised weighted median	97	-0.189684	1.21251	0.875687
G_unclassified_O_Bacteroidales_RNT	brown vs. any other	bread	Inverse variance weighted	97	0.512211	0.896932	0.567952
G_unclassified_O_Bacteroidales_RNT	brown vs. any other	bread	IVW radial	97	0.512181	0.78275	0.512896
G_unclassified_O_Bacteroidales_RNT	brown vs. any other	bread	Inverse variance weighted (multiplicative random effects)	97	0.512211	0.782747	0.512869
G_unclassified_O_Bacteroidales_RNT	brown vs. any other	bread	Inverse variance weighted (fixed effects)	97	0.512211	0.896932	0.567952
G_unclassified_O_Bacteroidales_RNT	brown vs. any other	bread	Simple mode	97	-1.37585	3.32755	0.680183
G_unclassified_O_Bacteroidales_RNT	brown vs. any other	bread	Weighted mode	97	-0.904023	3.11923	0.772577
G_unclassified_O_Bacteroidales_RNT	brown vs. any other	bread	Weighted mode (NOME)	97	-0.904023	3.42157	0.792182
G_unclassified_O_Bacteroidales_RNT	brown vs. any other	bread	Simple mode (NOME)	97	-1.37585	3.26358	0.674276
G_unclassified_O_Bacteroidales_RNT	brown vs. any other	bread	Robust adjusted profile score (RAPS)	97	0.615393	0.977848	0.52913
G_unclassified_O_Bacteroidales_RNT	brown vs. any other	bread	Sign concordance test	97	-0.0515464	NA	0.684859
G_unclassified_O_Bacteroidales_RNT	brown vs. any other	bread	Unweighted regression	97	0.343632	5.38186	0.94909
G_unclassified_O_Clostridiales_RNT	brown vs. any other	bread	Maximum likelihood	98	-0.0174175	0.403182	0.965542
G_unclassified_O_Clostridiales_RNT	brown vs. any other	bread	MR Egger	98	0.175931	0.944396	0.852611
G_unclassified_O_Clostridiales_RNT	brown vs. any other	bread	MR Egger (bootstrap)	98	-0.545479	0.912912	0.263
G_unclassified_O_Clostridiales_RNT	brown vs. any other	bread	Simple median	98	-0.893959	0.572626	0.118487
G_unclassified_O_Clostridiales_RNT	brown vs. any other	bread	Weighted median	98	-0.94305	0.548451	0.0855272
G_unclassified_O_Clostridiales_RNT	brown vs. any other	bread	Penalised weighted median	98	-0.953191	0.551902	0.0841493
G_unclassified_O_Clostridiales_RNT	brown vs. any other	bread	Inverse variance weighted	98	-0.0172261	0.393174	0.965054
G_unclassified_O_Clostridiales_RNT	brown vs. any other	bread	IVW radial	98	-0.017226	0.386997	0.964496
G_unclassified_O_Clostridiales_RNT	brown vs. any other	bread	Inverse variance weighted (multiplicative random effects)	98	-0.0172261	0.386997	0.964496
G_unclassified_O_Clostridiales_RNT	brown vs. any other	bread	Inverse variance weighted (fixed effects)	98	-0.0172261	0.393174	0.965054
G_unclassified_O_Clostridiales_RNT	brown vs. any other	bread	Simple mode	98	-1.87871	1.39466	0.181097
G_unclassified_O_Clostridiales_RNT	brown vs. any other	bread	Weighted mode	98	-1.82163	1.34992	0.180337
G_unclassified_O_Clostridiales_RNT	brown vs. any other	bread	Weighted mode (NOME)	98	-1.87871	1.26156	0.13968
G_unclassified_O_Clostridiales_RNT	brown vs. any other	bread	Simple mode (NOME)	98	-1.87871	1.4226	0.189736
G_unclassified_O_Clostridiales_RNT	brown vs. any other	bread	Robust adjusted profile score (RAPS)	98	-0.246864	0.426297	0.562529
G_unclassified_O_Clostridiales_RNT	brown vs. any other	bread	Sign concordance test	98	-0.102041	NA	0.363354
G_unclassified_O_Clostridiales_RNT	brown vs. any other	bread	Unweighted regression	98	0.290437	5.29376	0.956247
G_unclassified_P_Bacteroidetes_RNT	brown vs. any other	bread	Maximum likelihood	98	0.95616	0.761618	0.209322
G_unclassified_P_Bacteroidetes_RNT	brown vs. any other	bread	MR Egger	98	-0.745664	1.80488	0.680427
G_unclassified_P_Bacteroidetes_RNT	brown vs. any other	bread	MR Egger (bootstrap)	98	1.22308	1.6699	0.235
G_unclassified_P_Bacteroidetes_RNT	brown vs. any other	bread	Simple median	98	1.42117	1.06981	0.184035
G_unclassified_P_Bacteroidetes_RNT	brown vs. any other	bread	Weighted median	98	1.12942	1.05604	0.28485
G_unclassified_P_Bacteroidetes_RNT	brown vs. any other	bread	Penalised weighted median	98	1.18258	1.06637	0.267443
G_unclassified_P_Bacteroidetes_RNT	brown vs. any other	bread	Inverse variance weighted	98	0.916686	0.743305	0.21748
G_unclassified_P_Bacteroidetes_RNT	brown vs. any other	bread	IVW radial	98	0.916773	0.743322	0.217447
G_unclassified_P_Bacteroidetes_RNT	brown vs. any other	bread	Inverse variance weighted (multiplicative random effects)	98	0.916686	0.743305	0.21748
G_unclassified_P_Bacteroidetes_RNT	brown vs. any other	bread	Inverse variance weighted (fixed effects)	98	0.916686	0.741489	0.216355
G_unclassified_P_Bacteroidetes_RNT	brown vs. any other	bread	Simple mode	98	3.31363	3.04868	0.279771
G_unclassified_P_Bacteroidetes_RNT	brown vs. any other	bread	Weighted mode	98	2.3953	3.20438	0.456565
G_unclassified_P_Bacteroidetes_RNT	brown vs. any other	bread	Weighted mode (NOME)	98	2.70141	3.01018	0.371715
G_unclassified_P_Bacteroidetes_RNT	brown vs. any other	bread	Simple mode (NOME)	98	3.31363	3.30299	0.31825
G_unclassified_P_Bacteroidetes_RNT	brown vs. any other	bread	Robust adjusted profile score (RAPS)	98	0.962408	0.818194	0.239491
G_unclassified_P_Bacteroidetes_RNT	brown vs. any other	bread	Sign concordance test	98	0.0612245	NA	0.613734
G_unclassified_P_Bacteroidetes_RNT	brown vs. any other	bread	Unweighted regression	98	0.15921	5.29376	0.976007
G_unclassified_P_Firmicutes_RNT	brown vs. any other	bread	Maximum likelihood	98	0.582622	0.445246	0.190691
G_unclassified_P_Firmicutes_RNT	brown vs. any other	bread	MR Egger	98	0.0910132	1.0967	0.934034
G_unclassified_P_Firmicutes_RNT	brown vs. any other	bread	MR Egger (bootstrap)	98	0.588957	1.03584	0.279
G_unclassified_P_Firmicutes_RNT	brown vs. any other	bread	Simple median	98	0.763495	0.654803	0.243618
G_unclassified_P_Firmicutes_RNT	brown vs. any other	bread	Weighted median	98	0.746378	0.655377	0.254764
G_unclassified_P_Firmicutes_RNT	brown vs. any other	bread	Penalised weighted median	98	0.740457	0.632741	0.241906
G_unclassified_P_Firmicutes_RNT	brown vs. any other	bread	Inverse variance weighted	98	0.556161	0.455653	0.222245
G_unclassified_P_Firmicutes_RNT	brown vs. any other	bread	IVW radial	98	0.556191	0.455656	0.222223
G_unclassified_P_Firmicutes_RNT	brown vs. any other	bread	Inverse variance weighted (multiplicative random effects)	98	0.556161	0.455653	0.222245
G_unclassified_P_Firmicutes_RNT	brown vs. any other	bread	Inverse variance weighted (fixed effects)	98	0.556161	0.431599	0.197535
G_unclassified_P_Firmicutes_RNT	brown vs. any other	bread	Simple mode	98	1.00343	1.81249	0.581113
G_unclassified_P_Firmicutes_RNT	brown vs. any other	bread	Weighted mode	98	1.00343	1.78326	0.574941
G_unclassified_P_Firmicutes_RNT	brown vs. any other	bread	Weighted mode (NOME)	98	1.0703	1.82266	0.558422
G_unclassified_P_Firmicutes_RNT	brown vs. any other	bread	Simple mode (NOME)	98	1.00343	1.89545	0.597745
G_unclassified_P_Firmicutes_RNT	brown vs. any other	bread	Robust adjusted profile score (RAPS)	98	0.531978	0.501509	0.288801
G_unclassified_P_Firmicutes_RNT	brown vs. any other	bread	Sign concordance test	98	0.102041	NA	0.363354
G_unclassified_P_Firmicutes_RNT	brown vs. any other	bread	Unweighted regression	98	0.445987	5.29376	0.932859
G_unclassified_P_Proteobacteria_RNT	brown vs. any other	bread	Maximum likelihood	98	0.565741	0.599039	0.344958
G_unclassified_P_Proteobacteria_RNT	brown vs. any other	bread	MR Egger	98	1.79889	1.58969	0.260621
G_unclassified_P_Proteobacteria_RNT	brown vs. any other	bread	MR Egger (bootstrap)	98	-1.23089	1.41602	0.185
G_unclassified_P_Proteobacteria_RNT	brown vs. any other	bread	Simple median	98	1.14013	0.866495	0.188245
G_unclassified_P_Proteobacteria_RNT	brown vs. any other	bread	Weighted median	98	0.921508	0.861166	0.284588
G_unclassified_P_Proteobacteria_RNT	brown vs. any other	bread	Penalised weighted median	98	0.961594	0.855224	0.260853
G_unclassified_P_Proteobacteria_RNT	brown vs. any other	bread	Inverse variance weighted	98	0.542398	0.668387	0.417077
G_unclassified_P_Proteobacteria_RNT	brown vs. any other	bread	IVW radial	98	0.5425	0.668396	0.416996
G_unclassified_P_Proteobacteria_RNT	brown vs. any other	bread	Inverse variance weighted (multiplicative random effects)	98	0.542398	0.668387	0.417077
G_unclassified_P_Proteobacteria_RNT	brown vs. any other	bread	Inverse variance weighted (fixed effects)	98	0.542398	0.578446	0.348408
G_unclassified_P_Proteobacteria_RNT	brown vs. any other	bread	Simple mode	98	1.37748	2.38131	0.564297
G_unclassified_P_Proteobacteria_RNT	brown vs. any other	bread	Weighted mode	98	1.11924	2.29419	0.62675
G_unclassified_P_Proteobacteria_RNT	brown vs. any other	bread	Weighted mode (NOME)	98	1.20532	2.56028	0.638856
G_unclassified_P_Proteobacteria_RNT	brown vs. any other	bread	Simple mode (NOME)	98	1.37748	2.42792	0.571787
G_unclassified_P_Proteobacteria_RNT	brown vs. any other	bread	Robust adjusted profile score (RAPS)	98	0.626821	0.851136	0.461455
G_unclassified_P_Proteobacteria_RNT	brown vs. any other	bread	Sign concordance test	98	0.122449	NA	0.266406
G_unclassified_P_Proteobacteria_RNT	brown vs. any other	bread	Unweighted regression	98	0.826302	5.29376	0.875962
G_Veillonella_RNT	brown vs. any other	bread	Maximum likelihood	98	0.0392341	0.737915	0.957597
G_Veillonella_RNT	brown vs. any other	bread	MR Egger	98	0.337454	1.77337	0.849484
G_Veillonella_RNT	brown vs. any other	bread	MR Egger (bootstrap)	98	-0.455676	1.66673	0.382
G_Veillonella_RNT	brown vs. any other	bread	Simple median	98	-0.267552	1.03318	0.795667
G_Veillonella_RNT	brown vs. any other	bread	Weighted median	98	-0.0551427	1.06855	0.958843
G_Veillonella_RNT	brown vs. any other	bread	Penalised weighted median	98	-0.103829	1.03642	0.920202
G_Veillonella_RNT	brown vs. any other	bread	Inverse variance weighted	98	0.0373987	0.738065	0.959587
G_Veillonella_RNT	brown vs. any other	bread	IVW radial	98	0.0373987	0.738065	0.959587
G_Veillonella_RNT	brown vs. any other	bread	Inverse variance weighted (multiplicative random effects)	98	0.0373987	0.738065	0.959587
G_Veillonella_RNT	brown vs. any other	bread	Inverse variance weighted (fixed effects)	98	0.0373987	0.718556	0.958491
G_Veillonella_RNT	brown vs. any other	bread	Simple mode	98	0.0105929	2.78455	0.996973
G_Veillonella_RNT	brown vs. any other	bread	Weighted mode	98	0.119527	2.96492	0.967926
G_Veillonella_RNT	brown vs. any other	bread	Weighted mode (NOME)	98	0.119527	2.92151	0.96745
G_Veillonella_RNT	brown vs. any other	bread	Simple mode (NOME)	98	0.0105929	2.72773	0.996909
G_Veillonella_RNT	brown vs. any other	bread	Robust adjusted profile score (RAPS)	98	-0.125108	0.792574	0.874575
G_Veillonella_RNT	brown vs. any other	bread	Sign concordance test	98	-0.0204082	NA	0.919607
G_Veillonella_RNT	brown vs. any other	bread	Unweighted regression	98	-0.215381	5.29376	0.967546
G_Victivallis_RNT	brown vs. any other	bread	Maximum likelihood	98	-0.365189	0.590972	0.53661
G_Victivallis_RNT	brown vs. any other	bread	MR Egger	98	-1.41026	1.38925	0.3126
G_Victivallis_RNT	brown vs. any other	bread	MR Egger (bootstrap)	98	0.393333	1.38115	0.373
G_Victivallis_RNT	brown vs. any other	bread	Simple median	98	0.366153	0.83001	0.65911
G_Victivallis_RNT	brown vs. any other	bread	Weighted median	98	0.345766	0.818096	0.672553
G_Victivallis_RNT	brown vs. any other	bread	Penalised weighted median	98	0.372387	0.842506	0.658489
G_Victivallis_RNT	brown vs. any other	bread	Inverse variance weighted	98	-0.381913	0.576814	0.507902
G_Victivallis_RNT	brown vs. any other	bread	IVW radial	98	-0.381939	0.550786	0.488032
G_Victivallis_RNT	brown vs. any other	bread	Inverse variance weighted (multiplicative random effects)	98	-0.381913	0.550784	0.488059
G_Victivallis_RNT	brown vs. any other	bread	Inverse variance weighted (fixed effects)	98	-0.381913	0.576814	0.507902
G_Victivallis_RNT	brown vs. any other	bread	Simple mode	98	1.86349	2.2676	0.413212
G_Victivallis_RNT	brown vs. any other	bread	Weighted mode	98	1.63567	2.22229	0.46349
G_Victivallis_RNT	brown vs. any other	bread	Weighted mode (NOME)	98	1.63567	2.10579	0.439198
G_Victivallis_RNT	brown vs. any other	bread	Simple mode (NOME)	98	1.86349	2.34741	0.42922
G_Victivallis_RNT	brown vs. any other	bread	Robust adjusted profile score (RAPS)	98	-0.180027	0.626139	0.773715
G_Victivallis_RNT	brown vs. any other	bread	Sign concordance test	98	0.183673	NA	0.0854106
G_Victivallis_RNT	brown vs. any other	bread	Unweighted regression	98	-0.538567	5.29376	0.918966
O_Bacteroidales_RNT	brown vs. any other	bread	Maximum likelihood	98	-0.00893992	0.409132	0.982567
O_Bacteroidales_RNT	brown vs. any other	bread	MR Egger	98	0.488701	1.0667	0.647885
O_Bacteroidales_RNT	brown vs. any other	bread	MR Egger (bootstrap)	98	-0.70878	0.931444	0.229
O_Bacteroidales_RNT	brown vs. any other	bread	Simple median	98	-0.290989	0.594595	0.624565
O_Bacteroidales_RNT	brown vs. any other	bread	Weighted median	98	-0.410342	0.588807	0.485863
O_Bacteroidales_RNT	brown vs. any other	bread	Penalised weighted median	98	-0.416057	0.591361	0.481708
O_Bacteroidales_RNT	brown vs. any other	bread	Inverse variance weighted	98	-0.00864504	0.442035	0.984396
O_Bacteroidales_RNT	brown vs. any other	bread	IVW radial	98	-0.00864505	0.442035	0.984396
O_Bacteroidales_RNT	brown vs. any other	bread	Inverse variance weighted (multiplicative random effects)	98	-0.00864504	0.442035	0.984396
O_Bacteroidales_RNT	brown vs. any other	bread	Inverse variance weighted (fixed effects)	98	-0.00864504	0.39567	0.982568
O_Bacteroidales_RNT	brown vs. any other	bread	Simple mode	98	-1.17591	1.70421	0.491841
O_Bacteroidales_RNT	brown vs. any other	bread	Weighted mode	98	-1.11612	1.67702	0.507288
O_Bacteroidales_RNT	brown vs. any other	bread	Weighted mode (NOME)	98	-1.17591	1.924	0.542513
O_Bacteroidales_RNT	brown vs. any other	bread	Simple mode (NOME)	98	-1.17591	1.71787	0.495283
O_Bacteroidales_RNT	brown vs. any other	bread	Robust adjusted profile score (RAPS)	98	-0.155941	0.511041	0.760256
O_Bacteroidales_RNT	brown vs. any other	bread	Sign concordance test	98	-0.0408163	NA	0.762036
O_Bacteroidales_RNT	brown vs. any other	bread	Unweighted regression	98	0.0635229	5.29376	0.990426
O_Burkholderiales_RNT	brown vs. any other	bread	Maximum likelihood	98	0.00861691	0.401072	0.982859
O_Burkholderiales_RNT	brown vs. any other	bread	MR Egger	98	-0.478883	0.93732	0.610589
O_Burkholderiales_RNT	brown vs. any other	bread	MR Egger (bootstrap)	98	0.344127	0.971541	0.352
O_Burkholderiales_RNT	brown vs. any other	bread	Simple median	98	0.13785	0.564966	0.807233
O_Burkholderiales_RNT	brown vs. any other	bread	Weighted median	98	0.133367	0.573339	0.81606
O_Burkholderiales_RNT	brown vs. any other	bread	Penalised weighted median	98	0.143004	0.569488	0.801729
O_Burkholderiales_RNT	brown vs. any other	bread	Inverse variance weighted	98	0.00840708	0.390935	0.982843
O_Burkholderiales_RNT	brown vs. any other	bread	IVW radial	98	0.00840708	0.376673	0.982193
O_Burkholderiales_RNT	brown vs. any other	bread	Inverse variance weighted (multiplicative random effects)	98	0.00840708	0.376673	0.982193
O_Burkholderiales_RNT	brown vs. any other	bread	Inverse variance weighted (fixed effects)	98	0.00840708	0.390935	0.982843
O_Burkholderiales_RNT	brown vs. any other	bread	Simple mode	98	1.55051	1.61003	0.337927
O_Burkholderiales_RNT	brown vs. any other	bread	Weighted mode	98	1.97257	1.70044	0.248882
O_Burkholderiales_RNT	brown vs. any other	bread	Weighted mode (NOME)	98	2.06636	1.70024	0.227189
O_Burkholderiales_RNT	brown vs. any other	bread	Simple mode (NOME)	98	1.55051	1.73386	0.373398
O_Burkholderiales_RNT	brown vs. any other	bread	Robust adjusted profile score (RAPS)	98	-0.000936021	0.423571	0.998237
O_Burkholderiales_RNT	brown vs. any other	bread	Sign concordance test	98	0.0408163	NA	0.762036
O_Burkholderiales_RNT	brown vs. any other	bread	Unweighted regression	98	0.0354794	5.29376	0.994653
O_Clostridiales_RNT	brown vs. any other	bread	Maximum likelihood	98	-0.424401	0.4075	0.297655
O_Clostridiales_RNT	brown vs. any other	bread	MR Egger	98	-0.999431	0.950816	0.295838
O_Clostridiales_RNT	brown vs. any other	bread	MR Egger (bootstrap)	98	0.210247	0.918638	0.41
O_Clostridiales_RNT	brown vs. any other	bread	Simple median	98	-0.0443981	0.594741	0.940492
O_Clostridiales_RNT	brown vs. any other	bread	Weighted median	98	0.0741551	0.574682	0.897329
O_Clostridiales_RNT	brown vs. any other	bread	Penalised weighted median	98	0.0773568	0.607581	0.898688
O_Clostridiales_RNT	brown vs. any other	bread	Inverse variance weighted	98	-0.443167	0.396707	0.263946
O_Clostridiales_RNT	brown vs. any other	bread	IVW radial	98	-0.443142	0.392198	0.258521
O_Clostridiales_RNT	brown vs. any other	bread	Inverse variance weighted (multiplicative random effects)	98	-0.443167	0.392198	0.258495
O_Clostridiales_RNT	brown vs. any other	bread	Inverse variance weighted (fixed effects)	98	-0.443167	0.396707	0.263946
O_Clostridiales_RNT	brown vs. any other	bread	Simple mode	98	0.506386	1.63529	0.757483
O_Clostridiales_RNT	brown vs. any other	bread	Weighted mode	98	0.55399	1.80298	0.759301
O_Clostridiales_RNT	brown vs. any other	bread	Weighted mode (NOME)	98	0.55399	1.8534	0.765652
O_Clostridiales_RNT	brown vs. any other	bread	Simple mode (NOME)	98	0.506386	1.83973	0.78371
O_Clostridiales_RNT	brown vs. any other	bread	Robust adjusted profile score (RAPS)	98	-0.528909	0.447934	0.237692
O_Clostridiales_RNT	brown vs. any other	bread	Sign concordance test	98	0	NA	1
O_Clostridiales_RNT	brown vs. any other	bread	Unweighted regression	98	-0.58699	5.29376	0.911709
O_Lactobacillales_RNT	brown vs. any other	bread	Maximum likelihood	98	0.103175	0.422261	0.806968
O_Lactobacillales_RNT	brown vs. any other	bread	MR Egger	98	0.212	0.986459	0.830294
O_Lactobacillales_RNT	brown vs. any other	bread	MR Egger (bootstrap)	98	0.118751	0.991156	0.457
O_Lactobacillales_RNT	brown vs. any other	bread	Simple median	98	0.0485764	0.591411	0.934538
O_Lactobacillales_RNT	brown vs. any other	bread	Weighted median	98	0.100336	0.614223	0.87024
O_Lactobacillales_RNT	brown vs. any other	bread	Penalised weighted median	98	0.0870293	0.587562	0.882249
O_Lactobacillales_RNT	brown vs. any other	bread	Inverse variance weighted	98	0.0981002	0.411331	0.811497
O_Lactobacillales_RNT	brown vs. any other	bread	IVW radial	98	0.0981019	0.408593	0.810255
O_Lactobacillales_RNT	brown vs. any other	bread	Inverse variance weighted (multiplicative random effects)	98	0.0981002	0.408593	0.810258
O_Lactobacillales_RNT	brown vs. any other	bread	Inverse variance weighted (fixed effects)	98	0.0981002	0.411331	0.811497
O_Lactobacillales_RNT	brown vs. any other	bread	Simple mode	98	-1.31242	1.5851	0.409716
O_Lactobacillales_RNT	brown vs. any other	bread	Weighted mode	98	-1.15848	1.56524	0.461008
O_Lactobacillales_RNT	brown vs. any other	bread	Weighted mode (NOME)	98	-1.23545	1.5346	0.422751
O_Lactobacillales_RNT	brown vs. any other	bread	Simple mode (NOME)	98	-1.31242	1.61369	0.418035
O_Lactobacillales_RNT	brown vs. any other	bread	Robust adjusted profile score (RAPS)	98	-0.0228919	0.445433	0.959013
O_Lactobacillales_RNT	brown vs. any other	bread	Sign concordance test	98	0	NA	1
O_Lactobacillales_RNT	brown vs. any other	bread	Unweighted regression	98	0.661954	5.29376	0.900489
O_Rhodospirillales_RNT	brown vs. any other	bread	Maximum likelihood	98	-0.39359	0.522443	0.451231
O_Rhodospirillales_RNT	brown vs. any other	bread	MR Egger	98	-1.14301	1.31644	0.387418
O_Rhodospirillales_RNT	brown vs. any other	bread	MR Egger (bootstrap)	98	-0.218154	1.20978	0.418
O_Rhodospirillales_RNT	brown vs. any other	bread	Simple median	98	-0.337139	0.738327	0.64794
O_Rhodospirillales_RNT	brown vs. any other	bread	Weighted median	98	-0.313428	0.767615	0.683043
O_Rhodospirillales_RNT	brown vs. any other	bread	Penalised weighted median	98	-0.311548	0.730637	0.669812
O_Rhodospirillales_RNT	brown vs. any other	bread	Inverse variance weighted	98	-0.409829	0.548468	0.454928
O_Rhodospirillales_RNT	brown vs. any other	bread	IVW radial	98	-0.40983	0.548469	0.454928
O_Rhodospirillales_RNT	brown vs. any other	bread	Inverse variance weighted (multiplicative random effects)	98	-0.409829	0.548468	0.454928
O_Rhodospirillales_RNT	brown vs. any other	bread	Inverse variance weighted (fixed effects)	98	-0.409829	0.506032	0.418005
O_Rhodospirillales_RNT	brown vs. any other	bread	Simple mode	98	-0.0117676	2.03384	0.995395
O_Rhodospirillales_RNT	brown vs. any other	bread	Weighted mode	98	0.0683552	2.01961	0.97307
O_Rhodospirillales_RNT	brown vs. any other	bread	Weighted mode (NOME)	98	0.0683552	1.96167	0.972275
O_Rhodospirillales_RNT	brown vs. any other	bread	Simple mode (NOME)	98	-0.0117676	2.21568	0.995773
O_Rhodospirillales_RNT	brown vs. any other	bread	Robust adjusted profile score (RAPS)	98	-0.430414	0.584404	0.461426
O_Rhodospirillales_RNT	brown vs. any other	bread	Sign concordance test	98	-0.0612245	NA	0.613734
O_Rhodospirillales_RNT	brown vs. any other	bread	Unweighted regression	98	-0.591602	5.29376	0.911018
O_Selenomonadales_RNT	brown vs. any other	bread	Maximum likelihood	98	-0.103019	0.411462	0.802298
O_Selenomonadales_RNT	brown vs. any other	bread	MR Egger	98	0.314597	0.962871	0.744585
O_Selenomonadales_RNT	brown vs. any other	bread	MR Egger (bootstrap)	98	-0.507091	0.933799	0.304
O_Selenomonadales_RNT	brown vs. any other	bread	Simple median	98	-0.504716	0.578002	0.38255
O_Selenomonadales_RNT	brown vs. any other	bread	Weighted median	98	-0.789592	0.56041	0.158849
O_Selenomonadales_RNT	brown vs. any other	bread	Penalised weighted median	98	-0.944061	0.564956	0.0947146
O_Selenomonadales_RNT	brown vs. any other	bread	Inverse variance weighted	98	-0.103274	0.401136	0.796827
O_Selenomonadales_RNT	brown vs. any other	bread	IVW radial	98	-0.103271	0.397793	0.795164
O_Selenomonadales_RNT	brown vs. any other	bread	Inverse variance weighted (multiplicative random effects)	98	-0.103274	0.397793	0.795158
O_Selenomonadales_RNT	brown vs. any other	bread	Inverse variance weighted (fixed effects)	98	-0.103274	0.401136	0.796827
O_Selenomonadales_RNT	brown vs. any other	bread	Simple mode	98	-1.47079	1.56747	0.350411
O_Selenomonadales_RNT	brown vs. any other	bread	Weighted mode	98	-1.3374	1.47101	0.365514
O_Selenomonadales_RNT	brown vs. any other	bread	Weighted mode (NOME)	98	-1.40409	1.59367	0.380473
O_Selenomonadales_RNT	brown vs. any other	bread	Simple mode (NOME)	98	-1.47079	1.57404	0.352416
O_Selenomonadales_RNT	brown vs. any other	bread	Robust adjusted profile score (RAPS)	98	-0.252976	0.434793	0.560681
O_Selenomonadales_RNT	brown vs. any other	bread	Sign concordance test	98	-0.102041	NA	0.363354
O_Selenomonadales_RNT	brown vs. any other	bread	Unweighted regression	98	0.465651	5.29376	0.929907
P_Firmicutes_RNT	brown vs. any other	bread	Maximum likelihood	98	-0.189933	0.405599	0.639586
[truncated: 33,878,001 more chars]
